# Structural models of genome-wide covariance identify multiple common dimensions in autism

**DOI:** 10.1101/2022.10.21.22281213

**Authors:** Lucía de Hoyos, Maria T Barendse, Fenja Schlag, Marjolein MJ van Donkelaar, Ellen Verhoef, Chin Yang Shapland, Alexander Klassmann, Jan Buitelaar, Brad Verhulst, Simon E Fisher, Dheeraj Rai, Beate St Pourcain

**Affiliations:** Language and Genetics Department, Max Planck Institute for Psycholinguistics, Nijmegen, The Netherlands; Department of Social Dentistry and Behavioural Sciences, Academic Centre for Dentistry Amsterdam (ACTA), Amsterdam, The Netherlands; MRC Integrative Epidemiology Unit, University of Bristol, Bristol, United Kingdom; Population Health Sciences, University of Bristol, Bristol, United Kingdom; Institute for Genetics, University of Cologne, Cologne, Germany; Donders Institute for Brain, Cognition and Behaviour, Radboud University, Nijmegen, The Netherlands; Karakter Child and Adolescent Psychiatry University Centre, Nijmegen, The Netherlands; Department of Cognitive Neuroscience, Radboud University Medical Center, Nijmegen, The Netherlands; Texas A&M University, College Station, TX, United States; Avon and Wiltshire Partnership NHS Mental Health Trust, Bristol, United Kingdom; NIHR Biomedical Research Centre, University of Bristol, Bristol, United Kingdom

## Abstract

Common genetic variation has been associated with multiple symptoms in Autism Spectrum Disorder (ASD). However, our knowledge of shared genetic factor structures contributing to this highly heterogeneous neurodevelopmental condition is limited. Here, we developed a structural equation modelling framework to directly model genome-wide covariance across core and non-core ASD phenotypes, studying autistic individuals of European descent using a case-only design. We identified three independent genetic factors most strongly linked to language/cognition, behaviour and motor development, respectively, when studying a population-representative sample (N=5,331). These analyses revealed novel associations. For example, developmental delay in acquiring personal-social skills was inversely related to language, while developmental motor delay was linked to self-injurious behaviour. We largely confirmed the three-factorial structure in independent ASD-simplex families (N=1,946), but uncovered simplex-specific genetic overlap between behaviour and language phenotypes. Thus, the common genetic architecture in ASD is multi-dimensional and contributes, in combination with ascertainment-specific patterns, to phenotypic heterogeneity.

## Supplementary Tables for "Structural models of genome-wide covariance identify multiple common dimensions in autism"

### Sheet: Index
SUPPLEMENTARY TABLES
Supplementary Table 1	Variable description and SNP heritability of phenotypes in the Simons Foundation Powering Autism Research for Knowledge (SPARK) sample
Supplementary Table 2	Variable description and SNP heritability of phenotypes in the Simons Simplex Collection (SSC) sample
Supplementary Table 3	Identification of phenotype subsets in SPARK
Supplementary Table 4	Model fit comparison
Supplementary Table 5	Comparison of genetic EFA factor loadings across phenotypes subsets
Supplementary Table 6	Comparison of factor loadings across genetic EFA and best-fitting GRM-SEM model.
Supplementary Table 7	Best-fitting structural model of the SPARK SDLD (language disorder) phenotype subset
Supplementary Table 8	Best-fitting structural model of the SPARK SLL (language level) phenotype subset
Supplementary Table 9	Best-fitting structural model of the SPARK SALL (combined) phenotype subset
Supplementary Table 10	Best-fitting structural model of the SSC SSSC (follow-up) phenotype subset
Supplementary Table 11	GRM-SEM simulations for a six-variate trait with two independent common genetic factors (2,000 individuals per phenotype, 5,000 causal loci): Path coefficients
Supplementary Table 12	GRM-SEM simulations for a six-variate trait with two independent common genetic factors (2,000 individuals per phenotype, 5,000 causal loci): Genetic and residual variance
Supplementary Table 13	GRM-SEM simulations for a six-variate trait with two common genetic factors with cross-loading (2,000 individuals per phenotype, 5,000 causal loci): Path coeffcients
Supplementary Table 14	GRM-SEM simulations for a six-variate trait with two common genetic factors with cross-loading (2,000 individuals per phenotype, 5,000 causal loci): Genetic and residual variance

### Sheet: Supplementary Table 1
Variable description and SNP heritability of phenotypes in the Simons Foundation Powering Autism Research for Knowledge (SPARK) sample
#	variable name	questionnaire	category	type	definition SPARK		N	% Males	Mean age (SD)	Age range	mean (SD) or diagnosis/no-diagnosis	score range or %diagnosis		h2SNP (SE) untransformed	P untransformed	h2SNP (SE) transformed	P transformed	Additional comments
1	dev_lang_dis	BMS	language/cognition	cat	Language delay or language disorder		4808	0.7989	10.361 (6.955)	1;61	2458/2350	0.5112		0.123 (0.089)	0.073859	0.109 (0.088)	0.10398
2	dev_ld	BMS	language/cognition	cat	Learning disability (LD, learning disorder, including reading, written expression, math, or NVLD (Nonverbal learning disability))		4808	0.7989	10.361 (6.955)	1;61	935/3873	0.1945		0.123 (0.090)	0.074576	0.077 (0.086)	0.17506
3	dev_id	BMS	language/cognition	cat	Intellectual disability, cognitive impairment, global developmental delay, or borderline intellectual functioning		4808	0.7989	10.361 (6.955)	1;61	813/3995	0.1691		0.053 (0.087)	0.26928	0.011 (0.084)	0.44912
4	dev_speech	BMS	language/cognition	cat	Speech articulation problems		4808	0.7989	10.361 (6.955)	1;61	1240/3568	0.2579		0.000 (0.090)	0.5	0.000 (0.088)	0.5
5	cog_age_level	BGHX	language/cognition	cat	When thinking about child/dependent 's general cognitive ability for problem-solving and understanding concepts that do not require language (such as figuring out how things work, or math reasoning): is he/she at or below his/her actual age or grade level?		3775	0.8042	10.183 (5.982)	1;50	2871/904	0.7605		0.212 (0.116)	0.030718	0.164 (0.114)	0.076343	Diagnosis means here higher cognitive performance, consistent with the coding of language_age_level,language_level
6	cognitive_impairment	IND	language/cognition	cat	Has child/dependent ever been diagnosed with intellectual disability or cognitive impairment (previously may have been referred to as mental retardation)		5132	0.8069	9.859 (6.254)	1;55	763/4369	0.1487		0.014 (0.082)	0.43597	0.000 (0.081)	0.5
7	language_age_level	BGHX	language/cognition	cont	Thinking about child/dependent 's current level of spoken language, would you say it is at or below his/her actual age level?		3811	0.8032	10.184 (5.986)	1;50	2.271 (1.136)	1;4		0.170 (0.117)	0.077139	0.125 (0.116)	0.1558
8	language_level	IND	language/cognition	cont	How would you describe child/dependent's language he/she uses everyday? 1= No words/does not speak. 2 = Uses single words meaningfully (for example, to request). 3 = Combines 3 words together into short sentences. 4 = Uses longer sentences of his/her own and is able to tell you something that happened.		5132	0.8069	9.859 (6.254)	1;55	3.381 (0.989)	1;4		0.224 (0.087)	0.0034006	0.199 (0.086)	0.0085145
9	cog_test_score	BGHX	language/cognition	cont	If child/dependent has had cognitive (IQ or developmental) testing, please select the range of child/dependent 's overall IQ or developmental score reported in his or her most recent report. If you are not sure of the score, give your best estimate. If you have not had testing, skip this question.		1724	0.7981	12.152 (6.184)	2;50	89.327 (31.002)	0;130		0.000 (0.258)	0.5	0.000 (0.255)	0.5
10	behav_adhd	BMS	general behaviour	cat	ADHD (Attention Deficit-Hyperactivity Disorder) or ADD		4808	0.7989	10.361 (6.955)	1;61	1742/3066	0.3623		0.048 (0.093)	0.32086	0.000 (0.090)	0.5
11	behav_odd	BMS	general behaviour	cat	Oppositional Defiant Disorder		4808	0.7989	10.361 (6.955)	1;61	306/4502	0.0636		0.133 (0.089)	0.058728	0.117 (0.088)	0.086745
12	eating_probs	BMS	general behaviour	cat	Problems with eating foods - not diagnosed by a professional		4808	0.7989	10.361 (6.955)	1;61	1882/2926	0.3914		0.040 (0.087)	0.32635	0.023 (0.082)	0.39236
13	encopres	BMS	general behaviour	cat	Encopresis (has bowel accidents beyond age expected)		4808	0.7989	10.361 (6.955)	1;61	352/4456	0.0732		0.000 (0.088)	0.5	0.000 (0.086)	0.5
14	enures	BMS	general behaviour	cat	Enuresis (wets self beyond age expected)		4808	0.7989	10.361 (6.955)	1;61	380/4428	0.079		0.067 (0.087)	0.21848	0.042 (0.084)	0.30887
15	feeding_dx	BMS	general behaviour	cat	Feeding/eating problems		4808	0.7989	10.361 (6.955)	1;61	636/4172	0.1323		0.000 (0.081)	0.5	0.000 (0.081)	0.5
16	mood_ocd	BMS	general behaviour	cat	Obsessive-Compulsive Disorder		4808	0.7989	10.361 (6.955)	1;61	446/4362	0.0928		0.044 (0.078)	0.25805	0.018 (0.073)	0.39398
17	sleep_dx	BMS	general behaviour	cat	Sleep Disorder or sleep problem diagnosed by a professional		4808	0.7989	10.361 (6.955)	1;61	817/3991	0.1699		0.048 (0.092)	0.31428	0.010 (0.089)	0.46139
18	sleep_probs	BMS	general behaviour	cat	Sleep problems not diagnosed by a professional		4808	0.7989	10.361 (6.955)	1;61	1694/3114	0.3523		0.000 (0.084)	0.5	0.000 (0.080)	0.5
19	birth_prem	BMS	development	cat	Premature birth (delivery before 37 weeks)		4808	0.7989	10.361 (6.955)	1;61	361/4447	0.0751		0.000 (0.078)	0.5	0.000 (0.077)	0.5
20	smiled_age_mos	BGHX	development	cont	Age in months when first smiled		3729	0.8053	10.117 (5.942)	1;50	3.113 (3.905)	1;84		0.000 (0.106)	0.5	0.075 (0.106)	0.22361
21	sat_wo_support_age_mos	BGHX	development	cont	Age in months when first sat without support		3738	0.8036	10.124 (5.922)	1;50	6.303 (2.243)	1;24		0.183 (0.121)	0.071642	0.142 (0.119)	0.1342
22	crawled_age_mos	BGHX	development	cont	Age in months when first crawled		3671	0.806	10.096 (5.937)	1;50	8.911 (4.335)	1;85		0.181 (0.123)	0.077364	0.163 (0.119)	0.092415
23	walked_age_mos	BGHX	development	cont	Age in months when first walked alone		3786	0.8038	10.144 (5.937)	1;50	13.66 (4.157)	4;72		0.197 (0.121)	0.061839	0.252 (0.119)	0.020256
24	fed_self_spoon_age_mos	BGHX	development	cont	Age in months when first fed self with a spoon		3536	0.8023	10.193 (5.763)	1;47	18.959 (11.789)	2;85		0.310 (0.122)	0.0024071	0.294 (0.121)	0.0039563
25	bladder_trained_age_mos	BGHX	development	cont	Age in months when first was bladder-trained (daytime)		3204	0.8087	11.05 (5.639)	2;47	43.988 (15.215)	3;85		0.000 (0.140)	0.5	0.000 (0.141)	0.5
26	bowel_trained_age_mos	BGHX	development	cont	Age in months when first was bowel-trained		3071	0.8066	11.214 (5.649)	2;47	46.969 (16.166)	3;85		0.000 (0.135)	0.5	0.000 (0.137)	0.5
27	used_words_age_mos	BGHX	development	cont	Age in months when first used single words		3566	0.8009	10.27 (5.875)	1;50	19.066 (12.781)	1;85		0.187 (0.122)	0.058336	0.000 (0.119)	0.5
28	combined_words_age_mos	BGHX	development	cont	Age in months when first combined words into short phrases or sentences with an action word		3306	0.8028	10.494 (5.705)	1;47	31.045 (16.711)	1;85		0.000 (0.120)	0.5	0.000 (0.122)	0.5
29	combined_phrases_age_mos	BGHX	development	cont	Age in months when first combined phrases into longer sentences		3054	0.8052	10.71 (5.623)	2;47	39.045 (18.355)	4;85		0.004 (0.124)	0.48506	0.000 (0.126)	0.5
30	dev_motor	BMS	motor	cat	Motor delay (e.g., delay in walking) or developmental coordination disorder		4808	0.7989	10.361 (6.955)	1;61	811/3997	0.1687		0.000 (0.087)	0.5	0.000 (0.086)	0.5
31	neuro_sz	BMS	motor	cat	Seizure disorder or epilepsy		4808	0.7989	10.361 (6.955)	1;61	242/4566	0.0503		0.000 (0.081)	0.5	0.000 (0.081)	0.5
32	final_score	DCDQ	motor	cont	Total score adjusted for missing items that invalidated the measure, where applicable; score will be null when there are greater than 1 missing items		2910	0.8079	9.066 (3.183)	5;15	37.781 (12.426)	15;75		0.325 (0.155)	0.017794	0.258 (0.153)	0.048042
33	control_during_movement	DCDQ	motor	cont	Control during movement subscale score		2978	0.8069	9.081 (3.193)	5;15	16.773 (5.901)	6;30		0.300 (0.150)	0.021256	0.269 (0.148)	0.03509
34	fine_motor_handwriting	DCDQ	motor	cont	Fine Motor/Handwriting subscale score		2978	0.8069	9.081 (3.193)	5;15	9.944 (4.537)	0;20		0.221 (0.151)	0.076909	0.127 (0.149)	0.21514
35	general_coordination	DCDQ	motor	cont	General Coordination subscale score		2978	0.8069	9.081 (3.193)	5;15	11.043 (4.318)	0;25		0.121 (0.146)	0.20713	0.022 (0.141)	0.44422
36	mood_anx	BMS	affective	cat	Anxiety disorder, such as panic, phobia, agoraphobia, or generalized anxiety disorder (GAD) except for social anxiety		4808	0.7989	10.361 (6.955)	1;61	1077/3731	0.224		0.000 (0.093)	0.5	0.000 (0.093)	0.5
37	mood_dep	BMS	affective	cat	Depression or dysthymia		4808	0.7989	10.361 (6.955)	1;61	403/4405	0.0838		0.001 (0.084)	0.49267	0.011 (0.082)	0.44752
38	mood_soc_anx	BMS	affective	cat	Social Anxiety Disorder/Social Phobia		4808	0.7989	10.361 (6.955)	1;61	422/4386	0.0878		0.026 (0.089)	0.3888	0.000 (0.087)	0.5
39	final_score	RBSR	repetitive behaviour	cont	Total score adjusted for missing items that invalidated the measure, where applicable		3876	0.8042	10.235 (5.876)	3;50	31.77 (19.125)	0;126		0.231 (0.117)	0.022913	0.202 (0.114)	0.038038
40	i_stereotyped_behavior_score	RBSR	repetitive behaviour	cont	I. Stereotyped Behavior- Total Subscale Score		3875	0.8044	10.237 (5.877)	3;50	5.217 (3.424)	0;18		0.000 (0.104)	0.5	0.000 (0.104)	0.5
41	ii_self_injurious_score	RBSR	repetitive behaviour	cont	II. Self-Injurious Behavior- Total Subscale Score		3874	0.8041	10.229 (5.867)	3;50	3.245 (3.746)	0;24		0.138 (0.113)	0.100093	0.174 (0.111)	0.055317
42	iii_compulsive_behavior_score	RBSR	repetitive behaviour	cont	III. Compulsive Behavior- Total Subscale Score		3877	0.8042	10.239 (5.877)	3;50	5.041 (4.099)	0;24		0.130 (0.112)	0.11881	0.012 (0.105)	0.45776
43	iv_ritualistic_behavior_score	RBSR	repetitive behaviour	cont	IV. Ritualistic Behavior- Total Subscale Score		3877	0.8042	10.239 (5.877)	3;50	5.659 (3.984)	0;18		0.384 (0.122)	0.00092798	0.339 (0.121)	0.00328
44	v_sameness_behavior_score	RBSR	repetitive behaviour	cont	V. Sameness Behavior- Total Subscale Score		3877	0.8042	10.238 (5.877)	3;50	8.765 (6.212)	0;33		0.202 (0.115)	0.038207	0.157 (0.113)	0.088241
45	vi_restricted_behavior_score	RBSR	repetitive behaviour	cont	VI. Restricted Behavior- Total Subscale Score		3878	0.8043	10.24 (5.875)	3;50	3.843 (2.748)	0;12		0.123 (0.111)	0.13066	0.098 (0.109)	0.18441
46	dev_soc_prag	BMS	social	cat	Social (Pragmatic) Communication Disorder		4808	0.7989	10.361 (6.955)	1;61	962/3846	0.2001		0.054 (0.082)	0.23492	0.039 (0.079)	0.29501
47	scq_final_score	SCQ	social	cont	Total score adjusted for missing items that invalidated the measure, where applicable; score will be null when there are greater than 3 missing items		4149	0.8096	8.352 (4.063)	2;17	21.998 (6.955)	0;39		0.075 (0.104)	0.2371	0.042 (0.102)	0.34739
	Variable description according to SPARK of selected phenotypes. SNP heritability and P values for the phenotypes are shown for the raw scores, corrected for sex, age, age squared, and ten ancestry-informative principal components . Abbreviations: cat, categorical; cont, continuous.

### Sheet: Supplementary Table 2
Variable description and SNP heritability of phenotypes in the Simons Simplex Collection (SSC) sample
#	variable name	original variable name SSC	questionnaire	category	type	definition SSC	definition SPARK		N	% Males	Mean age (SD)	Age range	mean (SD) or Ndiagnosis/Nno-diagnosis	score range or %diagnosis		h2SNP (SE) untransformed	P untransformed	h2SNP (SE) transformed	P transformed		Additional comments
1	dev_lang_dis	medhx_fam_language.*_proband	MEDHX LANGUAGE	language/cognition	cat	Speech delay or language disorder (including communication disorder, expressive language disorder, mixed expressive disorder, pragmatics language disorder, receptive language disorder, reduced articulation, stuttering or other language disorder)	Language delay or language disorder		1940	0.866	9.227 (3.683)	4;18	941/999	0.4851		0.186 (0.170)	0.12253	0.147 (0.166)	0.1803
2	dev_ld	medhx_fam_other_developmental.*_proband	MEDHX OTHER DEVELOPMENTAL	language/cognition	cat	Learning disability (including math disorder, reading disorder, written expression disorder, mental retardation, nonverbal disorder or other learning delay)	Learning disability (LD, learning disorder, including reading, written expression, math, or NVLD (Nonverbal learning disability))		1940	0.866	9.227 (3.683)	4;18	105/1835	0.0541		0.000 (0.177)	0.5	0.000 (0.176)	0.5
5	cog_age_level	nvma	SSC diagnosis	language/cognition	cont	This variable provides the nonverbal mental age. The NVMA is an average of the age equivalents achieved on all nonverbal subtests of the cognitive assessment. This provides an estimate of the age level at which the child is currently functioning in terms of nonverbal skills. Note that WASI age equivalents may be inflated. Use caution when using WASI age equivalents or ratio IQ scores that are based on WASI age equivalents, as these scores may be artificially high.	When thinking about child/dependent 's general cognitive ability for problem-solving and understanding concepts that do not require language (such as figuring out how things work, or math reasoning): is he/she at or below his/her actual age or grade level?		1930	0.8658	9.203 (3.668)	4;18	94.337 (50.337)	13;348		0.267 (0.183)	0.076107	0.154 (0.178)	0.21164
7	language_age_level	vma	SSC diagnosis	language/cognition	cont	This variable provides the verbal mental age. The VMA is an average of the age equivalents achieved on all verbal subtests of the cognitive assessment. This provides an estimate of the age level at which the child is currently functioning in terms of verbal skills. Note that WASI age equivalents may be inflated. Use caution when using WASI age equivalents or ratio IQ scores that are based on WASI age equivalents, as these scores may be artificially high.	Thinking about child/dependent 's current level of spoken language, would you say it is at or below his/her actual age level?		1933	0.8665	9.212 (3.672)	4;18	87.563 (53.261)	4;348		0.395 (0.185)	0.018347	0.307 (0.181)	0.055016
8	language_level	a1_non_echoed, a1_non_echoed_2, a1_non_echoed_3	ADOS 1,2,3	language/cognition	cont	Overall Level of Non-Echoed Language.	How would you describe child/dependent's language he/she uses everyday? 1= No words/does not speak. 2 = Uses single words meaningfully (for example, to request). 3 = Combines 3 words together into short sentences. 4 = Uses longer sentences of his/her own and is able to tell you something that happened.		1876	0.8651	8.994 (3.508)	4;18	3.457 (0.808)	1;4		0.318 (0.186)	0.041324	0.085 (0.181)	0.33287		Measures from ADOS 1, 2 and 3 were combined to match SPARK description for language_level: 1= if a1_non_echoed is 8. A value of 8 on ADOS 1 may be the best indicator of children who do not use spoken language. 2= if a1_non_echoed < 8 3= if they received a1_non_echoed_2. All children who receive ADOS 2 demonstrate spontaneous use of phrases containing at least 3 units. 4= if they received a1_non_echoed_3. All probands receiving ADOS 3 exhibit the use of complex sentences.
11	behav_odd	oppositional_defiant_total	CBCL 6-18	general behaviour	cat	CBCL 6 - 18 - Score: Oppositional Defiant Total	Oppositional Defiant Disorder		1935	0.8661	9.225 (3.679)	4;18	846/1089	0.4372		0.000 (0.178)	0.49937	0.073 (0.164)	0.32864
21	sat_wo_support_age_mos	age_sat_wo_support	BGHX	development	cont	SSC Background History Form: sat without support	Age in months when first sat without support		1657	0.8618	9.095 (3.673)	4;18	6.627 (3.224)	1;66		0.000 (0.202)	0.5	0.000 (0.203)	0.5
22	crawled_age_mos	age_crawled	BGHX	development	cont	SSC Background History Form: crawled	Age in months when first crawled		1593	0.8625	9.046 (3.658)	4;18	8.641 (2.65)	0;36		0.101 (0.181)	0.25575	0.119 (0.189)	0.24664
23	walked_age_mos	age_walked_alone	BGHX	development	cont	SSC Background History Form: walked alone	Age in months when first walked alone		1777	0.8627	9.119 (3.687)	4;18	13.528 (5.214)	1;144		0.056 (0.192)	0.38683	0.354 (0.194)	0.035301
24	fed_self_spoon_age_mos	age_fed_self_w_spoon	BGHX	development	cont	SSC Background History Form: fed self with a spoon	Age in months when first fed self with a spoon		1449	0.864	9.021 (3.648)	4;18	17.118 (10.454)	0;96		0.218 (0.232)	0.16237	0.156 (0.228)	0.24977
34	final_score	total	DCDQ	motor	cont	DCDQ score sheet: TOTAL	Total score adjusted for missing items that invalidated the measure, where applicable; score will be null when there are greater than 1 missing items		1656	0.8647	9.121 (3.712)	4;18	38.408 (12.422)	15;75		0.000 (0.192)	0.5	0.000 (0.191)	0.5
35	control_during_movement	control_during_movement	DCDQ	motor	cont	DCDQ score sheet: control during movement	Control during movement subscale score		1677	0.8646	9.128 (3.715)	4;18	16.422 (5.837)	6;30		0.000 (0.194)	0.5	0.000 (0.193)	0.5
36	fine_motor_handwriting	fine_motor_handwriting	DCDQ	motor	cont	DCDQ score sheet: fine motor/handwriting	Fine Motor/Handwriting subscale score		1682	0.865	9.137 (3.72)	4;18	10.004 (4.567)	4;20		0.000 (0.200)	0.5	0.000 (0.201)	0.5
40	final_score	overall_score	RBS-R	repetitive behaviour	cont	RBS-R - Score: Overall Score	Total score adjusted for missing items that invalidated the measure, where applicable		1939	0.8659	9.228 (3.684)	4;18	26.391 (17.047)	0;103		0.000 (0.176)	0.49916	0.000 (0.177)	0.5
42	ii_self_injurious_score	ii_self_injurious_score	RBS-R	repetitive behaviour	cont	II. Self-Injurious Behavior- Total Subscale Score	II. Self-Injurious Behavior- Total Subscale Score		1939	0.8659	9.227 (3.684)	4;18	2.03 (2.774)	0;21		0.000 (0.178)	0.5	0.000 (0.177)	0.5
44	iv_ritualistic_behavior_score	iv_ritualistic_behavior_score	RBS-R	repetitive behaviour	cont	IV. Ritualistic Behavior- Total Subscale Score	IV. Ritualistic Behavior- Total Subscale Score		1939	0.8659	9.228 (3.684)	4;18	4.971 (3.906)	0;18		0.000 (0.180)	0.5	0.000 (0.180)	0.5
45	v_sameness_behavior_score	v_sameness_behavior_score	RBS-R	repetitive behaviour	cont	V. Sameness Behavior- Total Subscale Score	V. Sameness Behavior- Total Subscale Score		1938	0.8658	9.228 (3.685)	4;18	7.657 (5.899)	0;33		0.159 (0.180)	0.1946	0.123 (0.179)	0.26709
	SSC phenotypes have been matched with SPARK phenotypes with a trend for SNP heritability (h2SNP p-value ≤0.1, Figure 2). SNP heritability and P values for the phenotypes are shown for the raw scores, corrected for sex, age, age squared, and ten ancestry-informative principal components . The index column (#) refers to the numbering of variables in SPARK (see Supplementary Table 1).

### Sheet: Supplementary Table 3
Identification of phenotype subsets in SPARK
Domain	id	Naming variable	Phenotypes	Phenotypes after applying proxies	Coverage
COGNITION AND LANGUAGE	1	Language disorder	Language disorder	Language disorder
			Cognitive age level	Cognitive age level
			Language level	Language level
			Behaviour ODD	Behaviour ODD
			Age of self feeding	Age of self feeding
			DCDQ total score	DCDQ total score
			RBSR total score	RBSR total score
	2	Language level	Language disorder	Language disorder
			Cognitive age level	Cognitive age level
			Language age level	Language age level
			Language level	Language level
			Age of crawling	Age of crawling
			Age of walking	proxied by age of crawling
			Age of self feeding	Age of self feeding
			RBSR total score	proxied by self-injurious behaviour
			Self-injurious behaviour	Self-injurious behaviour
	3	Cognitive age level	Language disorder	Language disorder	subset 1, subset 2
			Cognitive age level	Cognitive age level
			Language level	Language level
	4	Language age level	Language age level	Language age level	subset 2
			Language level	Language level
			Self-injurious behaviour	RBSR total score
BEHAVIOUR	5	Behaviour ODD	Language disorder	Language disorder	subset 1
			Behaviour ODD	Behaviour ODD
			RBSR total score	RBSR total score
			Ritualistic behaviour	proxied by RBSR total score
			Sameness behaviour	proxied by RBSR total score
	6	RBSR total score	Language disorder	Language disorder	subset 1
			Language level	Language level
			Behaviour ODD	Behaviour ODD
			RBSR total score	RBSR total score
			Self-injurious behaviour	proxied by RBSR total score
	7	Self-injurious behaviour	Language age level	Language age level	subset 2
			Language level	Language level
			Age of sitting without support	proxied by age of crawling
			Age of crawling	Age of crawling
			RBSR total score	proxied by self-injurious behaviour
			Self-injurious behaviour	Self-injurious behaviour
			Ritualistic behaviour	proxied by self-injurious behaviour
			Sameness behaviour	proxied by self-injurious behaviour
MOTOR	8	DCDQ total score	Language disorder	Language disorder	subset 10
			Age sat without support	Age sat without support
			DCDQ total score	DCDQ total score
			Control during movement	proxied by DCDQ total score
DEVELOPMENT	9	Age of self feeding	Language disorder	Language disorder	subset 1
			Language level	Language level
			Age of sitting without support	proxied by age of crawling
			Age of crawling	Age of crawling
			Age of self feeding	Age of self feeding
	10	Age of crawling	Language level	Language level	subset 11
			Age of crawling	Age of crawling
			Age of self feeding	Age of self feeding
			Control during movement	Control during movement
			Self-injurious behaviour	Self-injurious behaviour
			Ritualistic behaviour	proxied by sameness behaviour
			Sameness behaviour	Sameness behaviour
COMBINED	11		Language disorder	Language disorder
			Cognitive age level	reduced due to computational limitations
			Language age level	reduced due to computational limitations
			Language level	Language level
			Behaviour ODD	Behaviour ODD
			Age of crawling	Age of crawling
			Age of walking	proxied by age of crawling
			Age of self feeding	Age of self feeding
			DCDQ total score	proxied by control during movement
			Control during movement	Control during movement
			RBSR total score	proxied by RBSR subscales
			Self-injurious behaviour	Self-injurious behaviour
			Ritualistic behaviour	proxied by sameness behaviour
			Sameness behaviour	Sameness behaviour
Identification of phenotype subsets was based on the genetic correlations (p(rg)≤0.1, Figure 2B, lower triangle) of SPARK phenotypes with a trend for SNP heritability (h2SNP-p≤0.1). Subsets were identified based on evidence for trend of genetic correlation across traits (rg -p≤0.1, Figure 2B, upper triangle). If a subset was contained by larger one (redundant subsets), this was indicated in the 'coverage' column. Excluding redundant subsets and correlated proxy measures, subsets 1, 2 and 10 (in green) comprehensively captured either directly or indirectly (via proxy measures) genetic relationships across the studied phenotypes and were, eventually, combined into a larger phenotype set (subset 11).

### Sheet: Supplementary Table 4
Model fit comparison
	Model	Type	log-likelihood	Npar	AIC	BIC	LRTCholesky		LRTBi-factor
							Δχ2(Δdf)	p	Δχ2(Δdf)	p
SPARK sample	SDLD model: Ntraits=7, Nind=5279
	Cholesky	saturated	-13343.6	56	26799.1	27167.1	-		-
	IP	one-factor	-13367.3	28	26790.6	26974.6	47.43 (28)	0.01	-
	IPC	one-factor	-13348.9	42	26781.8	27057.8	10.62 (14)	0.72	-
	Bi-factor	two-factor	-13345.6	46	26783.3	27085.6	4.14 (10)	0.94	-
	IPC best-fit	two-factor	-13345.7	40	26771.3	27034.2	4.19 (16)	1	0.05 (6)	1
	SLL model: Ntraits=7, Nind=5279
	Cholesky	saturated	-12524.9	56	25161.7	25529.7	-		-
	IP	one-factor	-12597.2	28	25250.4	25434.4	144.70 (28)	<0.01	-
	IPC	one-factor	-12531.6	42	25147.1	25423.2	13.43 (14)	0.49	-
	Bi-factor	two-factor	-12526.6	46	25145.2	25447.5	3.51 (10)	0.97	-
	IPC best-fit	two-factor	-12527.1	41	25136.3	25405.7	4.55 (15)	1	1.04 (5)	0.96
	SALL model:Ntraits=8, Nind=5279
	Cholesky	saturated	-15248.6	72	30641.2	31114.4	-		-
	IP	one-factor	-15422.5	32	30908.9	31119.2	347.72 (40)	<0.01	-
	IPC	one-factor	-15262.1	52	30628.2	30969.9	26.96 (20)	0.14	-
	Bi-factor	three-factor	-15250	62	30623.9	31031.4	2.71 (0)	0.99	-
	IPC best-fit	three-factor	-15251	53	30607.9	30956.2	4.70(19)	1	1.98 (9)	0.99
		ASD subcategory mapping (ref: Asp) of SALL IPC best-fit model: Ntraits=9, Nind=5299
	Cholesky + Asp	saturated	-15193.5	90	30567	31158.8	-		-
	IPC best-fit + Asp	three-factor	-15196.1	66	30524.2	30958.2	5.22 (24)	1	-
		PGSEA mapping of SALL IPC best-fit model: Ntraits=9, Nind=5316
	Cholesky + PGSEA	saturated	-17528.4	90	35236.7	35828.8	-		-
	IPC best-fit + PGSEA	three-factor	-17534	66	35200.1	35634.3	11.36 (24)	0.986	-
SSC sample	SSSC model: Ntraits=8, Nind=1940
	Cholesky	saturated	-6342.5	72	12829	13230.1	-		-
	IP	one-factor	-6731.75	32	13527.5	13705.8	778.50 (40)	<0.01	-
	IPC	one-factor	-6349.53	52	12803	13092.7	14.06 (20)	0.83	-
	Bi-factor	three-factor	-6342.59	63	12811.2	13162.1	0.19 (9)	1	-
	IPC best-fit	three-factor	-6342.6	53	12791.2	13086.4	0.20 (19)	1	0.01 (10)	1
The genomic covariance structure across SPARK and SSC phenotype sets was modelled using saturated, one-factor IP, one-factor IPC, bi-factor and multi-factor GRM-SEM IPC models. Asperger and PGSEA mapping for the combined subset is shown. The fit across models was compared with likelihood ratio tests (LRT), AIC and BIC for the phenotype subsets: SDLD, SLL, SALL(combined subset: SDLD, SLL, SCRL) and SSSC. The lowest AIC and BIC values are shown in bold.
Abbreviations: AIC (Akaike information criterion); BIC (Bayesian information criterion); IPC (Hybrid Independent Pathway (genetic part) / Cholesky (residual part) model); Npar (number of parameters), PGSEA (polygenic score of educational attainment), SCRL (age of crawling subset), SDLD (language disorder subset), SLL (language level subset), and SSSC (SSC follow-up subset).

### Sheet: Supplementary Table 5
Comparison of genetic EFA factor loadings across phenotypes subsets
SDLD		λg factor 1					λg factor 2														SDLD
		varimax		oblimin			varimax		oblimin
		lavaan	fa	lavaan	fa		lavaan	fa	lavaan	fa							rg between factors
	Language disorder	-0.331	-0.325	-0.297	-0.278		-0.272	-0.272	-0.24	-0.251								oblimin
	Cognitive age level	0.301	0.353	0.301	0.347		0.051	0.07	0.016	0.038								lavaan	fa
	Language level	0.488	0.466	0.496	0.474		0.028	0.017	-0.031	-0.028							AC1 ~~ AC2	0.262	0.283
	Behaviour ODD	0.027	0.017	-0.033	-0.065		0.397	0.41	0.406	0.424
	Age of self feeding	-0.31	-0.327	-0.327	-0.338		0.062	0.02	0.101	0.052
	DCDQ total score	0.056	0.019	0.089	0.053		-0.211	-0.167	-0.223	-0.176
	RBSR total score	0.098	0.144	0.064	0.081		0.334	0.329	0.33	0.328
SLL		λg factor 1					λg factor 2														SLL
		varimax		oblimin			varimax		oblimin
		lavaan	fa	lavaan	fa		lavaan	fa	lavaan	fa							rg between factors
	Language disorder	-0.412	-0.405	-0.409	-0.396		-0.05	-0.056	-0.088	-0.116								oblimin
	Cognitive age level	0.266	0.293	0.269	0.297		-0.067	-0.057	-0.043	-0.013								lavaan	fa
	Language age level	0.407	0.422	0.41	0.428		-0.048	-0.08	-0.01	-0.016							AC1 ~~ AC2	-0.033	-0.033
	Language level	0.475	0.455	0.485	0.473		-0.183	-0.178	-0.138	-0.109
	Age of crawling	0.005	-0.001	-0.026	-0.056		0.512	0.467	0.511	0.462
	Age of self feeding	-0.197	-0.205	-0.215	-0.243		0.303	0.334	0.283	0.3
	Self injurious behaviour	0.318	0.341	0.302	0.305		0.258	0.285	0.287	0.333
SALL (SDLD,SLL,SCRL)		λg factor 1					λg factor 2					λg factor 3									SALL (SDLD,SLL,SCRL)
		varimax		oblimin			varimax		oblimin			varimax		oblimin
		lavaan	fa	lavaan	fa		lavaan	fa	lavaan	fa		lavaan	fa	lavaan	fa		rg between factors
	Language disorder	-0.358	-0.357	-0.363	-0.321		-0.173	-0.184	-0.121	-0.229		-0.197	-0.15	-0.14	-0.129			oblimin
	Language level	0.398	0.383	0.403	0.367		-0.012	-0.018	-0.047	0.04		0.073	0.121	-0.012	0.092			lavaan	fa
	Behaviour ODD	0.024	0.05	-0.034	-0.031		-0.02	-0.02	-0.071	-0.069		0.352	0.346	0.359	0.361		AC1 ~~ AC2	0.055	0.133
	Age of crawling	-0.118	-0.111	-0.034	-0.103		0.532	0.471	0.559	0.471		-0.171	-0.171	-0.107	-0.159		AC1 ~~ AC3	-0.34	-0.293
	Age of self feeding	-0.404	-0.45	-0.405	-0.49		0.217	0.223	0.234	0.12		0.039	0.048	0.147	0.097		AC2 ~~ AC3	0.026	0.118
	Control during movement	0.022	0.027	-0.011	0.057		-0.343	-0.376	-0.337	-0.362		-0.033	-0.021	-0.067	-0.034
	Self injurious behaviour	0.191	0.178	0.203	0.104		0.316	0.361	0.272	0.352		0.204	0.234	0.196	0.239
	Sameness behaviour	0.087	0.075	0.023	-0.028		0.017	0.014	-0.05	-0.046		0.438	0.434	0.436	0.451
SSSC		λg factor 1					λg factor 2					λg factor 3									SSSC
		varimax		oblimin			varimax		oblimin			varimax		oblimin
		lavaan	fa	lavaan	fa		lavaan	fa	lavaan	fa		lavaan	fa	lavaan	fa		rg between factors
	Language disorder	0.154	0.142	0.179	0.278		0.146	0.148	0.042	0.038		-0.531	-0.526	-0.55	-0.505			oblimin
	Language age level	0.319	0.33	0.299	0.164		-0.126	-0.131	-0.108	-0.068		0.616	0.604	0.599	0.662			lavaan	fa
	Language level	0.076	0.081	0.064	-0.022		-0.043	-0.042	-0.007	0.016		0.39	0.399	0.388	0.411		AC1 ~~ AC2	0.127	0.094
	Behaviour ODD	0.098	0.093	0.118	0.132		0.223	0.225	0.185	0.191		-0.109	-0.11	-0.121	-0.105		AC1 ~~ AC3	0.084	0.073
	Age of crawling	0.238	0.237	0.28	0.266		0.564	0.587	0.509	0.55		0.008	0.011	-0.02	0.018		AC2 ~~ AC3	-0.117	-0.083
	Age of self feeding	-0.465	-0.458	-0.474	-0.435		-0.077	-0.078	0.01	-0.031		-0.072	-0.068	-0.036	-0.141
	Age of walking	-0.179	-0.173	-0.136	-0.138		0.644	0.614	0.677	0.633		0.035	0.033	0.038	-0.032
	Sameness behaviour	0.023	0.023	0.021	-0.08		0.122	0.122	0.178	0.199		0.469	0.478	0.47	0.471
Comparison across factor loadings (λg) estimated with EFA lavaan software and fa software using orthogonal (varimax) and oblique (oblimin) rotations, across all modelled phenotype subsets. EFA lavaan was fitted using DWLS algorithm, where inverse weighting used the diagonal of the standard errors of the genetic covariance matrix, as derived with a Cholesky model. EFA fa was fitted using default parameters and fitted using maximum likelihood estimation.
Abbreviations: SCRL (age of crawling subset), SDLD (language disorder subset), SLL (language level subset), and SSSC (SSC follow-up subset).

### Sheet: Supplementary Table 6
Comparison of factor loadings across genetic EFA and best-fitting GRM-SEM model.
Model of SDLD model in SPARK
	λg factor 1 (Alang)			λg factor 2 (Abeh)
	EFA (varimax)	GRM-SEM		EFA (varimax)	GRM-SEM
Language disorder	-0.331	-0.348		-0.272	-0.286
Cognitive age level	0.301	0.316		0.051	0
Language level	0.488	0.472		0.028	0
Behaviour ODD	0.027	0		0.397	0.41
Age of self feeding	-0.31	-0.304		0.062	0
DCDQ total score	0.056	0		-0.211	-0.231
RBSR total score	0.098	0		0.334	0.314
Model of SLL model in SPARK
	λg factor 1 (Alang)			λg factor 2 (Adev)
	EFA (varimax)	GRM-SEM		EFA (varimax)	GRM-SEM
Language disorder	-0.412	-0.419		-0.05	0
Cognitive age level	0.266	0.25		-0.067	0
Language age level	0.407	0.387		-0.048	0
Language level	0.475	0.437		-0.183	-0.133
Age of crawling	0.005	0		0.512	0.456
Age of self feeding	-0.197	-0.242		0.303	0.374
Self injurious behaviour	0.318	0.377		0.258	0.253
Combined SALL (SDLD,SLL,SCRL) model in SPARK
	λg factor 1 (Alang)			λg factor 2 (Adev)			λg factor 3 (Abeh)
	EFA (varimax)	GRM-SEM		EFA (varimax)	GRM-SEM		EFA (varimax)	GRM-SEM
Language disorder	-0.358	-0.34682		-0.173	-0.204051		-0.197	-0.198981
Language level	0.398	0.457366		-0.012	0		0.073	0
Behaviour ODD	0.024	0		-0.02	0		0.352	0.445554
Age of crawling	-0.118	-0.133971		0.532	0.473363		-0.171	-0.155383
Age of self feeding	-0.404	-0.381324		0.217	0.202619		0.039	0
Control during movement	0.022	0		-0.343	-0.325859		-0.033	0
Self injurious behaviour	0.191	0.166273		0.316	0.360467		0.204	0.166953
Sameness behaviour	0.087	0		0.017	0		0.438	0.382364
Model of SSSC in SSC
	λg factor 1 (AF1)			λg factor 2 (AF2)			λg factor 3 (AF3)
	EFA (varimax)	GRM-SEM		EFA (varimax)	GRM-SEM		EFA (varimax)	GRM-SEM
Language disorder	0.153878	0.155042		0.146002	0.147528		-0.531247	-0.514478
Language age level	0.319221	0.327458		-0.12573	-0.134222		0.616256	0.613008
Language level	0.0761626	0		-0.0431874	0		0.389703	0.37066
Behaviour ODD	0.0984817	0		0.222778	0.227884		-0.109012	-0.107795
Age of crawling	0.238173	0.238641		0.564328	0.580068		0.00800933	0
Age of self feeding	-0.465398	-0.460127		-0.0774485	0		-0.0723188	0
Age of walking	-0.178844	-0.170552		0.644459	0.616971		0.0347828	0
Sameness behaviour	0.0230291	0		0.122154	0.123033		0.469139	0.50983
Genetic exploratory factor analysis (EFA) factor loadings (λg) were derived from the estimated genetic covariance matrix of the saturated (GRM-SEM Cholesky) model, using lavaan software with varimax rotation and DWLS algorithm, weighted by the standard errors of the GRM-SEM genetic covariance matrix. GRM-SEM factor loadings (λg) of the best-fitting GRM-SEM model as described for each analysed subset of phenotypes in Table 1.
Abbreviations: SCRL (age of crawling subset), SDLD (language disorder subset), SLL (language level subset), and SSSC (SSC follow-up subset).

### Sheet: Supplementary Table 7
Best-fitting structural model of the SPARK SDLD (language disorder) phenotype subset
			ESTIMATED			DERIVED
			standardised genetic factor loadings			genetic variance	factorial co-heritability
label	Factor	Phenotype	λ g (SE)	Z	p#	σ2g (SE)	f2g (SE)	Z	p
a1c1	Alang	Language disorder	-0.348 (0.091)	-3.818	0.00014	0.121 (0.063)	0.597 (0.231)	2.581	0.00986
a1c2		Cognitive age level	0.316 (0.107)	2.941	0.00334	0.100 (0.068)	0.570 (0.363)	1.571	0.116
a1c3		Language level	0.472 (0.078)	6.094	1.35e-09	0.223 (0.073)	1.000 (<0.001)	Inf	<1.00E-10
a1c4		Behaviour ODD	NA	NA	NA	NA	NA	NA	NA
a1c5		Age of self feeding	-0.304 (0.127)	-2.385	0.0171	0.092 (0.077)	0.313 (0.268)	1.171	0.242
a1c6		DCDQ total score	NA	NA	NA	NA	NA	NA	NA
a1c7		RBSR total score	NA	NA	NA	NA	NA	NA	NA
a2c1	Abeh	Language disorder	-0.286 (0.095)	-3.003	0.0027	0.082 (0.054)	0.403 (0.231)	1.743	0.0813
a2c2		Cognitive age level	NA	NA	NA	NA	NA	NA	NA
a2c3		Language level	NA	NA	NA	NA	NA	NA	NA
a2c4		Behaviour ODD	0.410 (0.094)	4.385	1.24e-05	0.168 (0.077)	1.000 (<0.001)	Inf	<1.00E-10
a2c5		Age of self feeding	NA	NA	NA	NA	NA	NA	NA
a2c6		DCDQ total score	-0.231 (0.143)	-1.613	0.106	0.054 (0.066)	0.301 (0.390)	0.773	0.439
a2c7		RBSR total score	0.314 (0.129)	2.425	0.0162	0.099 (0.081)	0.490 (0.391)	1.252	0.211
as1	AS	Language disorder	NA	NA	NA	NA	NA	NA	NA
as2		Cognitive age level	0.274 (0.163)	1.685	0.0922	0.075 (0.089)	0.430 (0.363)	1.185	0.236
as3		Language level	NA	NA	NA	NA	NA	NA	NA
as4		Behaviour ODD	NA	NA	NA	NA	NA	NA	NA
as5		Age of self feeding	0.450 (0.141)	3.199	0.00138	0.202 (0.126)	0.687 (0.268)	2.564	0.0104
as6		DCDQ total score	0.352 (0.179)	1.973	0.0482	0.124 (0.126)	0.699 (0.390)	1.792	0.0731
as7		RBSR total score	0.320 (0.169)	1.897	0.0598	0.103 (0.108)	0.510 (0.391)	1.304	0.192
			ESTIMATED			DERIVED
			residual factor loadings			residual variance	factorial co-environmentality
label	Factor	Phenotype	λ e (SE)	Z	p#	σ2e (SE)	f2e (SE)	Z	p
e11	E1	Language disorder	0.893 (0.039)	22.73	<1.00E-10	0.798 (0.070)	1.000 (<0.001)	Inf	<1.00E-10
e21		Cognitive age level	-0.145 (0.054)	-2.676	0.00751	0.021 (0.016)	0.025 (0.018)	1.414	0.157
e31		Language level	-0.103 (0.057)	-1.819	0.069	0.011 (0.012)	0.014 (0.014)	0.954	0.34
e41		Behaviour ODD	0.075 (0.052)	1.423	0.155	0.006 (0.008)	0.007 (0.010)	0.69	0.49
e51		Age of self feeding	0.011 (0.060)	0.176	0.86	0.000 (0.001)	0.000 (0.002)	0.088	0.93
e61		DCDQ total score	-0.229 (0.060)	-3.813	0.000141	0.053 (0.028)	0.064 (0.036)	1.781	0.0749
e71		RBSR total score	0.200 (0.052)	3.889	0.000118	0.040 (0.021)	0.050 (0.028)	1.785	0.0742
e22	E2	Cognitive age level	0.897 (0.053)	16.861	<1.00E-10	0.804 (0.095)	0.975 (0.018)	54.219	<1.00E-10
e32		Language level	0.225 (0.057)	3.941	8.3e-05	0.051 (0.026)	0.065 (0.030)	2.147	0.0318
e42		Behaviour ODD	0.051 (0.020)	2.591	0.00965	0.003 (0.002)	0.003 (0.003)	1.261	0.207
e52		Age of self feeding	-0.092 (0.049)	-1.88	0.0599	0.008 (0.009)	0.012 (0.012)	0.954	0.34
e62		DCDQ total score	0.356 (0.035)	10.206	<1.00E-10	0.126 (0.025)	0.154 (0.035)	4.385	1.16e-05
e72		RBSR total score	-0.212 (0.036)	-5.914	5.11e-09	0.045 (0.015)	0.056 (0.020)	2.837	0.00456
e33	E3	Language level	0.846 (0.034)	24.694	<1.00E-10	0.716 (0.058)	0.921 (0.035)	26.394	<1.00E-10
e43		Behaviour ODD	0.077 (0.017)	4.433	9.9e-06	0.006 (0.003)	0.007 (0.003)	2.135	0.0327
e53		Age of self feeding	-0.015 (0.061)	-0.245	0.806	0.000 (0.002)	0.000 (0.003)	0.123	0.902
e63		DCDQ total score	0.213 (0.037)	5.751	1e-08	0.045 (0.016)	0.055 (0.020)	2.75	0.00595
e73		RBSR total score	-0.076 (0.033)	-2.298	0.0226	0.006 (0.005)	0.007 (0.006)	1.141	0.254
e44	E4	Behaviour ODD	0.904 (0.045)	20.098	<1.00E-10	0.818 (0.081)	0.983 (0.013)	78.097	<1.00E-10
e54		Age of self feeding	-0.059 (0.018)	-3.237	0.00121	0.003 (0.002)	0.005 (0.003)	1.55	0.121
e64		DCDQ total score	0.100 (0.071)	1.424	0.154	0.010 (0.014)	0.012 (0.018)	0.698	0.485
e74		RBSR total score	-0.008 (0.073)	-0.112	0.911	0.000 (0.001)	0.000 (0.002)	0.056	0.955
e55	E5	Age of self feeding	0.833 (0.069)	12.105	<1.00E-10	0.693 (0.115)	0.983 (0.015)	66.621	<1.00E-10
e65		DCDQ total score	-0.206 (0.052)	-3.997	6.47e-05	0.043 (0.021)	0.052 (0.027)	1.937	0.0527
e75		RBSR total score	0.137 (0.049)	2.772	0.00597	0.019 (0.014)	0.024 (0.017)	1.379	0.168
e66	E6	DCDQ total score	0.738 (0.087)	8.476	<1.00E-10	0.545 (0.129)	0.663 (0.074)	8.914	<1.00E-10
e76		RBSR total score	-0.097 (0.092)	-1.057	0.294	0.009 (0.018)	0.012 (0.022)	0.539	0.59
e77	E7	RBSR total score	0.824 (0.065)	12.63	<1.00E-10	0.680 (0.108)	0.851 (0.034)	25.096	<1.00E-10
GRM-SEM IPC two-factor model of the language disorder (SDLD) subset. The model consists of three language/cognitive phenotypes (language disorder, cognitive age level, language level), a behavioural phenotype (ODD), a developmental milestone (age of self feeding), a motor score proxy (DCDQ total score) and a repetitive behaviour proxy (RBSR total score). The phenotypic variance was dissected into shared (Alang, Abeh) and specific genetic (AS1,AS2,AS3,AS4,AS5,AS6,AS7) and residual (E1,E2,E3,E4,E5,E6,E7) factors. Shared (a1c, a2c) and specific (as) genetic factor loadings and residual factor loadings (e) are given with respect to these factors. For residual factor loadings (e) the first index points to the direction of the effect (i.e. phenotype) and the second to the origin of the effect (i.e. factor). p-values for genetic and residual estimates (p#) are based on unstandardised factor loadings.
GRM-SEM, genetic-relationship-matrix structural equation modeling; IPC, hybrid independend pathway (genetic part) / Cholesky (residual part) model; λg, genetic factor loading; λe, residual factor loading; SE, standard error; σ2g, genetic variance; σ2e, residual variance; f2g, factorial co-heritability; f2e, factorial co-environmentality; p#, p-value based on unstandardised factor loadings; p, p-value

### Sheet: Supplementary Table 8
Best-fitting structural model of the SPARK SLL (language level) phenotype subset
			ESTIMATED			DERIVED
			standardised genetic factor loadings			genetic variance	factorial co-heritability
label	Factor	Phenotype	λ g (SE)	Z	p#	σ2g (SE)	f2g (SE)	Z	p
a1c1	Alang	Language disorder	-0.419 (0.079)	-5.323	1.16e-07	0.176 (0.066)	1.000 (<0.001)	Inf	<1.00E-10
a1c2		Cognitive age level	0.250 (0.104)	2.396	0.0167	0.063 (0.052)	0.424 (0.351)	1.208	0.227
a1c3		Language age level	0.387 (0.098)	3.939	8.48e-05	0.150 (0.076)	0.978 (0.403)	2.427	0.0152
a1c4		Language level	0.437 (0.082)	5.312	1.23e-07	0.191 (0.072)	0.916 (0.115)	7.957	<1.00E-10
a1c5		Age of crawling	NA	NA	NA	NA	NA	NA	NA
a1c6		Age of self feeding	-0.242 (0.117)	-2.072	0.0382	0.059 (0.056)	0.192 (0.184)	1.044	0.296
a1c7		Self injurious behaviour	0.377 (0.104)	3.635	0.000288	0.142 (0.078)	0.689 (0.285)	2.416	0.0157
a2c1	Adev	Language disorder	NA	NA	NA	NA	NA	NA	NA
a2c2		Cognitive age level	NA	NA	NA	NA	NA	NA	NA
a2c3		Language age level	NA	NA	NA	NA	NA	NA	NA
a2c4		Language level	-0.133 (0.094)	-1.409	0.159	0.018 (0.025)	0.084 (0.115)	0.733	0.463
a2c5		Age of crawling	0.456 (0.115)	3.949	8.28e-05	0.208 (0.105)	1.000 (<0.001)	Inf	<1.00E-10
a2c6		Age of self feeding	0.374 (0.156)	2.4	0.0164	0.140 (0.117)	0.460 (0.365)	1.262	0.207
a2c7		Self injurious behaviour	0.253 (0.135)	1.879	0.0604	0.064 (0.068)	0.311 (0.285)	1.089	0.276
as1	AS	Language disorder	NA	NA	NA	NA	NA	NA	NA
as2		Cognitive age level	0.292 (0.156)	1.866	0.0622	0.085 (0.091)	0.576 (0.351)	1.642	0.101
as3		Language age level	0.057 (0.549)	0.105	0.917	0.003 (0.063)	0.022 (0.403)	0.053	0.957
as4		Language level	NA	NA	NA	NA	NA	NA	NA
as5		Age of crawling	NA	NA	NA	NA	NA	NA	NA
as6		Age of self feeding	0.325 (0.220)	1.477	0.139	0.106 (0.143)	0.348 (0.429)	0.811	0.418
as7		Self injurious behaviour	NA	NA	NA	NA	NA	NA	NA
			ESTIMATED			DERIVED
			residual factor loadings			residual variance	factorial co-environmentality
label	Factor	Phenotype	λ e (SE)	Z	p#	σ2e (SE)	f2e (SE)	Z	p
e11	E1	Language disorder	0.908 (0.036)	24.929	<1.00E-10	0.824 (0.066)	1.000 (<0.001)	Inf	<1.00E-10
e21		Cognitive age level	-0.149 (0.054)	-2.766	0.00573	0.022 (0.016)	0.026 (0.018)	1.455	0.146
e31		Language age level	-0.268 (0.058)	-4.607	4.26e-06	0.072 (0.031)	0.085 (0.031)	2.757	0.00584
e41		Language level	-0.080 (0.054)	-1.495	0.135	0.006 (0.009)	0.008 (0.010)	0.785	0.433
e51		Age of crawling	0.072 (0.018)	3.926	9.07e-05	0.005 (0.003)	0.007 (0.003)	1.901	0.0572
e61		Age of self feeding	0.015 (0.060)	0.253	0.8	0.000 (0.002)	0.000 (0.003)	0.127	0.899
e71		Self injurious behaviour	0.217 (0.059)	3.652	0.00027	0.047 (0.026)	0.059 (0.036)	1.661	0.0968
e22	E2	Cognitive age level	0.911 (0.052)	17.581	<1.00E-10	0.830 (0.094)	0.974 (0.018)	54.147	<1.00E-10
e32		Language age level	0.290 (0.040)	7.28	<1.00E-10	0.084 (0.023)	0.099 (0.024)	4.053	5.05e-05
e42		Language level	0.268 (0.052)	5.114	3.36e-07	0.072 (0.028)	0.091 (0.032)	2.874	0.00406
e52		Age of crawling	-0.130 (0.020)	-6.658	<1.00E-10	0.017 (0.005)	0.021 (0.007)	3.085	0.00204
e62		Age of self feeding	-0.128 (0.039)	-3.273	0.00107	0.016 (0.010)	0.023 (0.014)	1.651	0.0988
e72		Self injurious behaviour	-0.223 (0.057)	-3.915	9.39e-05	0.050 (0.026)	0.063 (0.032)	1.939	0.0525
e33	E3	Language age level	0.832 (0.045)	18.405	<1.00E-10	0.691 (0.075)	0.816 (0.043)	19.065	<1.00E-10
e43		Language level	0.330 (0.046)	7.163	<1.00E-10	0.109 (0.030)	0.137 (0.033)	4.204	2.63e-05
e53		Age of crawling	0.014 (0.019)	0.74	0.459	0.000 (0.001)	0.000 (0.001)	0.369	0.712
e63		Age of self feeding	-0.055 (0.038)	-1.432	0.152	0.003 (0.004)	0.004 (0.006)	0.724	0.469
e73		Self injurious behaviour	-0.115 (0.064)	-1.801	0.0719	0.013 (0.015)	0.017 (0.019)	0.884	0.377
e44	E4	Language level	0.777 (0.029)	26.858	<1.00E-10	0.604 (0.045)	0.764 (0.043)	17.608	<1.00E-10
e54		Age of crawling	0.095 (0.062)	1.535	0.125	0.009 (0.012)	0.011 (0.016)	0.74	0.459
e64		Age of self feeding	0.040 (0.061)	0.645	0.518	0.002 (0.005)	0.002 (0.007)	0.318	0.75
e74		Self injurious behaviour	-0.189 (0.065)	-2.9	0.00378	0.036 (0.025)	0.045 (0.032)	1.413	0.158
e55	E5	Age of crawling	0.872 (0.063)	13.883	<1.00E-10	0.761 (0.110)	0.960 (0.019)	51.736	<1.00E-10
e65		Age of self feeding	0.091 (0.089)	1.025	0.305	0.008 (0.016)	0.012 (0.023)	0.525	0.599
e75		Self injurious behaviour	-0.140 (0.082)	-1.714	0.0868	0.020 (0.023)	0.025 (0.030)	0.823	0.411
e66	E6	Age of self feeding	0.816 (0.067)	12.222	<1.00E-10	0.666 (0.109)	0.958 (0.026)	37.135	<1.00E-10
e76		Self injurious behaviour	0.073 (0.095)	0.763	0.446	0.005 (0.014)	0.007 (0.017)	0.382	0.702
e77	E7	Self injurious behaviour	0.790 (0.076)	10.401	<1.00E-10	0.624 (0.120)	0.785 (0.081)	9.65	<1.00E-10
GRM-SEM IPC two-factor model of the language level (SLL) subset. The model consists of four language/cognitive phenotypes (language disorder, cognitive age level, language age level, language level), two developmental milestones (age of crawling, age of self feeding) and the self-injurious repetitive behaviour sub-phenotype (RBSR self-injurious). The phenotypic variance was dissected into shared (Alang, Adev) and specific genetic (AS1,AS2,AS3,AS4,AS5,AS6,AS7) and residual (E1,E2,E3,E4,E5,E6,E7) factors. Shared (a1c, a2c) and specific (as) genetic factor loadings and residual factor loadings (e) are given with respect to these factors. For residual factor loadings (e) the first index points to the direction of the effect (i.e. phenotype) and the second to the origin of the effect (i.e. factor). p-values for genetic and residual estimates (p#) are based on unstandardised factor loadings
GRM-SEM, genetic-relationship-matrix structural equation modeling; IPC, hybrid independend pathway (genetic part) / Cholesky (residual part) model; λg, genetic factor loading; λe, residual factor loading; SE, standard error; σ2g, genetic variance; σ2e, residual variance; f2g, factorial co-heritability; f2e, factorial co-environmentality; p#, p-value based on unstandardised factor loadings; p, p-value

### Sheet: Supplementary Table 9
Best-fitting structural model of the SPARK SALL (combined) phenotype subset
			ESTIMATED			DERIVED
			genetic factor loadings			genetic variance	factorial co-heritability
Label	Factor	Phenotype	λ g (SE)	Z	p#	σ2g (SE)	f2g (SE)	Z	p
a1c1	Alang	Language disorder	-0.347 (0.091)	-3.82	0.000139	0.120 (0.063)	0.597 (0.232)	2.574	0.01
a1c2		Language level	0.457 (0.083)	5.491	4.57e-08	0.209 (0.076)	1.000 (<0.001)	Inf	<1.00E-10
a1c3		Behaviour ODD	NA	NA	NA	NA	NA	NA	NA
a1c4		Age of crawling	-0.134 (0.122)	-1.099	0.272	0.018 (0.033)	0.067 (0.117)	0.577	0.564
a1c5		Age of self feeding	-0.381 (0.136)	-2.8	0.00516	0.145 (0.104)	0.500 (0.353)	1.418	0.156
a1c6		Control during movement	NA	NA	NA	NA	NA	NA	NA
a1c7		Self injurious behaviour	0.166 (0.112)	1.49	0.137	0.028 (0.037)	0.149 (0.206)	0.725	0.469
a1c8		Sameness behaviour	NA	NA	NA	NA	NA	NA	NA
a2c1	Adev	Language disorder	-0.204 (0.100)	-2.043	0.0411	0.042 (0.041)	0.207 (0.197)	1.047	0.295
a2c2		Language level	NA	NA	NA	NA	NA	NA	NA
a2c3		Behaviour ODD	NA	NA	NA	NA	NA	NA	NA
a2c4		Age of crawling	0.473 (0.098)	4.824	1.59e-06	0.224 (0.093)	0.842 (0.167)	5.052	4.37e-07
a2c5		Age of self feeding	0.202 (0.148)	1.367	0.171	0.041 (0.060)	0.141 (0.198)	0.714	0.475
a2c6		Control during movement	-0.326 (0.128)	-2.536	0.0113	0.106 (0.084)	0.444 (0.375)	1.185	0.236
a2c7		Self injurious behaviour	0.361 (0.100)	3.597	0.000336	0.130 (0.072)	0.701 (0.268)	2.614	0.00895
a2c8		Sameness behaviour	NA	NA	NA	NA	NA	NA	NA
a3c1	Abeh	Language disorder	-0.199 (0.095)	-2.088	0.0369	0.040 (0.038)	0.196 (0.170)	1.154	0.248
a3c2		Language level	NA	NA	NA	NA	NA	NA	NA
a3c3		Behaviour ODD	0.445 (0.087)	5.102	3.78e-07	0.198 (0.078)	1.000 (<0.001)	Inf	<1.00E-10
a3c4		Age of crawling	-0.155 (0.115)	-1.354	0.176	0.024 (0.036)	0.091 (0.132)	0.689	0.491
a3c5		Age of self feeding	NA	NA	NA	NA	NA	NA	NA
a3c6		Control during movement	NA	NA	NA	NA	NA	NA	NA
a3c7		Self injurious behaviour	0.167 (0.135)	1.237	0.217	0.028 (0.045)	0.150 (0.210)	0.717	0.473
a3c8		Sameness behaviour	0.382 (0.121)	3.168	0.00158	0.146 (0.092)	1.000 (<0.001)	Inf	<1.00E-10
as1	AS	Language disorder	NA	NA	NA	NA	NA	NA	NA
as2		Language level	NA	NA	NA	NA	NA	NA	NA
as3		Behaviour ODD	NA	NA	NA	NA	NA	NA	NA
as4		Age of crawling	NA	NA	NA	NA	NA	NA	NA
as5		Age of self feeding	0.323 (0.219)	1.476	0.14	0.104 (0.141)	0.359 (0.435)	0.825	0.41
as6		Control during movement	0.364 (0.187)	1.953	0.0509	0.133 (0.136)	0.556 (0.375)	1.482	0.138
as7		Self injurious behaviour	NA	NA	NA	NA	NA	NA	NA
as8		Sameness behaviour	NA	NA	NA	NA	NA	NA	NA
			ESTIMATED			DERIVED
			residual factor loadings			residual variance	factorial co-environmentality
Label	Factor	Phenotype	λ e (SE)	Z	p#	σ2e (SE)	f2e (SE)	Z	p
e11	E1	Language disorder	0.894 (0.038)	23.296	<1.00E-10	0.798 (0.069)	1.000 (<0.001)	5.87059e+16	<1.00E-10
e21		Language level	-0.109 (0.055)	-1.988	0.0468	0.012 (0.012)	0.015 (0.014)	1.048	0.295
e31		Behaviour ODD	0.043 (0.055)	0.778	0.436	0.002 (0.005)	0.002 (0.006)	0.383	0.702
e41		Age of crawling	0.094 (0.065)	1.439	0.15	0.009 (0.012)	0.012 (0.017)	0.718	0.473
e51		Age of self feeding	0.027 (0.068)	0.403	0.687	0.001 (0.004)	0.001 (0.005)	0.202	0.84
e61		Control during movement	-0.201 (0.050)	-4.044	5.6e-05	0.040 (0.020)	0.053 (0.028)	1.87	0.0615
e71		Self injurious behaviour	0.228 (0.061)	3.772	0.00017	0.052 (0.028)	0.064 (0.038)	1.702	0.0887
e81		Sameness behaviour	0.095 (0.048)	1.998	0.046	0.009 (0.009)	0.011 (0.011)	0.956	0.339
e22	E2	Language level	0.883 (0.040)	22.227	<1.00E-10	0.779 (0.070)	0.985 (0.014)	69.216	<1.00E-10
e32		Behaviour ODD	0.083 (0.018)	4.691	2.93e-06	0.007 (0.003)	0.009 (0.004)	2.215	0.0268
e42		Age of crawling	0.057 (0.066)	0.862	0.389	0.003 (0.007)	0.004 (0.010)	0.423	0.673
e52		Age of self feeding	0.000 (0.066)	-0.007	0.994	0.000 (<0.001)	0.000 (<0.001)	0.003	0.997
e62		Control during movement	0.242 (0.028)	8.739	<1.00E-10	0.058 (0.013)	0.077 (0.021)	3.726	0.000194
e72		Self injurious behaviour	-0.208 (0.060)	-3.464	0.000548	0.043 (0.025)	0.053 (0.031)	1.713	0.0867
e82		Sameness behaviour	0.010 (0.019)	0.5	0.617	0.000 (<0.001)	0.000 (<0.001)	0.249	0.803
e33	E3	Behaviour ODD	0.890 (0.045)	19.688	<1.00E-10	0.793 (0.081)	0.989 (0.008)	117.963	<1.00E-10
e43		Age of crawling	0.033 (0.062)	0.531	0.595	0.001 (0.004)	0.001 (0.006)	0.264	0.792
e53		Age of self feeding	-0.066 (0.019)	-3.457	0.000554	0.004 (0.002)	0.006 (0.004)	1.635	0.102
e63		Control during movement	0.050 (0.022)	2.243	0.025	0.003 (0.002)	0.003 (0.003)	1.097	0.273
e73		Self injurious behaviour	0.086 (0.071)	1.214	0.225	0.007 (0.012)	0.009 (0.015)	0.628	0.53
e83		Sameness behaviour	-0.071 (0.070)	-1.012	0.312	0.005 (0.010)	0.006 (0.012)	0.486	0.627
e44	E4	Age of crawling	0.849 (0.061)	14.003	<1.00E-10	0.721 (0.103)	0.982 (0.017)	56.834	<1.00E-10
e54		Age of self feeding	0.144 (0.091)	1.585	0.113	0.021 (0.026)	0.029 (0.036)	0.825	0.409
e64		Control during movement	-0.030 (0.090)	-0.33	0.741	0.001 (0.005)	0.001 (0.007)	0.166	0.868
e74		Self injurious behaviour	-0.137 (0.084)	-1.631	0.103	0.019 (0.023)	0.023 (0.029)	0.795	0.426
e84		Sameness behaviour	0.089 (0.066)	1.334	0.182	0.008 (0.012)	0.009 (0.014)	0.65	0.516
e55	E5	Age of self feeding	0.827 (0.066)	12.442	<1.00E-10	0.684 (0.110)	0.964 (0.036)	26.758	<1.00E-10
e65		Control during movement	-0.174 (0.066)	-2.648	0.00818	0.030 (0.023)	0.040 (0.030)	1.328	0.184
e75		Self injurious behaviour	0.111 (0.081)	1.367	0.172	0.012 (0.018)	0.015 (0.022)	0.689	0.491
e85		Sameness behaviour	0.054 (0.028)	1.927	0.0543	0.003 (0.003)	0.003 (0.003)	0.991	0.322
e66	E6	Control during movement	0.793 (0.081)	9.758	<1.00E-10	0.629 (0.129)	0.826 (0.050)	16.551	<1.00E-10
e76		Self injurious behaviour	0.105 (0.087)	1.205	0.229	0.011 (0.018)	0.014 (0.023)	0.592	0.554
e86		Sameness behaviour	-0.165 (0.032)	-5.151	2.99e-07	0.027 (0.011)	0.032 (0.012)	2.62	0.0088
e77	E7	Self injurious behaviour	0.818 (0.069)	11.889	<1.00E-10	0.669 (0.113)	0.822 (0.078)	10.503	<1.00E-10
e87		Sameness behaviour	0.439 (0.085)	5.139	3e-07	0.193 (0.075)	0.226 (0.075)	2.995	0.00274
e88	E8	Sameness behaviour	0.780 (0.055)	14.223	<1.00E-10	0.609 (0.086)	0.713 (0.074)	9.607	<1.00E-10
GRM-SEM IPC three-factor model of the combined SALL subset. The model consists of two language/cognitive phenotypes (language disorder, language level), two developmental milestones (age of crawling, age of self feeding), a DCDQ motor proxy (control during movement) and two RBSR repetitive behaviour scores (self-injurious behaviour, sameness behaviour). The phenotypic variance was dissected into shared (Alang, Adev,Abeh) and specific genetic (AS1,AS2,AS3,AS4,AS5,AS6,AS7,AS8) and residual (E1,E2,E3,E4,E5,E6,E7,E8) factors. Shared (a1c, a2c, a3c) and specific (as) genetic factor loadings and residual factor loadings (e) are given with respect to these factors. For residual factor loadings (e) the first index points to the direction of the effect (i.e. phenotype) and the second to the origin of the effect (i.e. factor). p-values for genetic and residual estimates (p#) are based on unstandardised factor loadings
GRM-SEM, genetic-relationship-matrix structural equation modeling; IPC, hybrid independend pathway (genetic part) / Cholesky (residual part) model; λg, genetic factor loading; λe, residual factor loading; SE, standard error; σ2g, genetic variance; σ2e, residual variance; f2g, factorial co-heritability; f2e, factorial co-environmentality; p#, p-value based on unstandardised factor loadings; p, p-value

### Sheet: Supplementary Table 10
Best-fitting structural model of the SSC SSSC (follow-up) phenotype subset
			ESTIMATED			DERIVED
			genetic factor loadings			genetic variance	factorial co-heritability
Label	Factor	Phenotype	λ g (SE)	Z	p#	σ2g (SE)	f2g (SE)	Z	p
a1c1	AF1	Language disorder	0.155 (0.167)	0.929	0.353	0.024 (0.052)	0.077 (0.162)	0.478	0.633
a1c2		Language age level	0.327 (0.136)	2.414	0.0159	0.107 (0.089)	0.214 (0.162)	1.318	0.188
a1c3		Language level	NA	NA	NA	NA	NA	NA	NA
a1c4		Behaviour ODD	NA	NA	NA	NA	NA	NA	NA
a1c5		Age of crawling	0.239 (0.275)	0.868	0.382	0.057 (0.131)	0.145 (0.335)	0.432	0.666
a1c6		Age of self feeding	-0.460 (0.194)	-2.37	0.0188	0.212 (0.179)	1.000 (<0.001)	Inf	<1.00E-10
a1c7		Age of walking	-0.171 (0.275)	-0.62	0.535	0.029 (0.094)	0.071 (0.218)	0.326	0.744
a1c8		Sameness behaviour	NA	NA	NA	NA	NA	NA	NA
a2c1	AF2	Language disorder	0.148 (0.163)	0.904	0.366	0.022 (0.048)	0.070 (0.154)	0.456	0.648
a2c2		Language age level	-0.134 (0.150)	-0.893	0.372	0.018 (0.040)	0.036 (0.079)	0.454	0.65
a2c3		Language level	NA	NA	NA	NA	NA	NA	NA
a2c4		Behaviour ODD	0.228 (0.178)	1.279	0.203	0.052 (0.081)	0.529 (1.116)	0.474	0.635
a2c5		Age of crawling	0.580 (0.182)	3.181	0.00145	0.336 (0.212)	0.855 (0.335)	2.552	0.0107
a2c6		Age of self feeding	NA	NA	NA	NA	NA	NA	NA
a2c7		Age of walking	0.617 (0.142)	4.338	1.66e-05	0.381 (0.175)	0.929 (0.218)	4.268	1.97e-05
a2c8		Sameness behaviour	0.123 (0.151)	0.815	0.415	0.015 (0.037)	0.055 (0.132)	0.416	0.678
a3c1	AF3	Language disorder	-0.514 (0.111)	-4.62	4.55e-06	0.265 (0.115)	0.852 (0.175)	4.877	1.08e-06
a3c2		Language age level	0.613 (0.102)	6.019	2.57e-09	0.376 (0.125)	0.750 (0.177)	4.233	2.3e-05
a3c3		Language level	0.371 (0.068)	5.411	6.93e-08	0.137 (0.051)	1.000 (<0.001)	Inf	<1.00E-10
a3c4		Behaviour ODD	-0.108 (0.151)	-0.713	0.478	0.012 (0.033)	0.118 (0.411)	0.288	0.773
a3c5		Age of crawling	NA	NA	NA	NA	NA	NA	NA
a3c6		Age of self feeding	NA	NA	NA	NA	NA	NA	NA
a3c7		Age of walking	NA	NA	NA	NA	NA	NA	NA
a3c8		Sameness behaviour	0.510 (0.118)	4.316	1.83e-05	0.260 (0.120)	0.945 (0.132)	7.139	<1.00E-10
as1	AS	Language disorder	NA	NA	NA	NA	NA	NA	NA
as2		Language age level	NA	NA	NA	NA	NA	NA	NA
as3		Language level	NA	NA	NA	NA	NA	NA	NA
as4		Behaviour ODD	0.186 (0.478)	0.389	0.699	0.035 (0.178)	0.352 (1.351)	0.261	0.794
as5		Age of crawling	NA	NA	NA	NA	NA	NA	NA
as6		Age of self feeding	NA	NA	NA	NA	NA	NA	NA
as7		Age of walking	NA	NA	NA	NA	NA	NA	NA
as8		Sameness behaviour	NA	NA	NA	NA	NA	NA	NA
			ESTIMATED			DERIVED
			residual factor loadings			residual variance	factorial co-environmentality
Label	Factor	Phenotype	λ e (SE)	Z	p#	σ2e (SE)	f2e (SE)	Z	p
e11	E1	Language disorder	0.830 (0.072)	11.463	<1.00E-10	0.690 (0.120)	1.000 (<0.001)	Inf	<1.00E-10
e21		Language age level	0.267 (0.116)	2.298	0.0215	0.071 (0.062)	0.142 (0.131)	1.087	0.277
e31		Language level	0.179 (0.070)	2.546	0.0104	0.032 (0.025)	0.037 (0.030)	1.243	0.214
e41		Behaviour ODD	-0.145 (0.103)	-1.406	0.162	0.021 (0.030)	0.023 (0.033)	0.709	0.478
e51		Age of crawling	-0.126 (0.113)	-1.121	0.259	0.016 (0.029)	0.026 (0.050)	0.53	0.596
e61		Age of self feeding	0.071 (0.097)	0.73	0.468	0.005 (0.014)	0.006 (0.018)	0.355	0.723
e71		Age of walking	-0.029 (0.126)	-0.228	0.82	0.001 (0.007)	0.001 (0.012)	0.113	0.91
e81		Sameness behaviour	0.253 (0.101)	2.509	0.0123	0.064 (0.051)	0.088 (0.076)	1.152	0.249
e22	E2	Language age level	0.654 (0.114)	5.756	7.55e-09	0.428 (0.149)	0.858 (0.131)	6.546	<1.00E-10
e32		Language level	0.410 (0.079)	5.194	1.99e-07	0.168 (0.065)	0.195 (0.066)	2.96	0.00308
e42		Behaviour ODD	0.143 (0.177)	0.809	0.421	0.020 (0.050)	0.023 (0.055)	0.407	0.684
e52		Age of crawling	-0.042 (0.134)	-0.313	0.752	0.002 (0.011)	0.003 (0.018)	0.158	0.875
e62		Age of self feeding	-0.077 (0.125)	-0.614	0.542	0.006 (0.019)	0.007 (0.023)	0.319	0.749
e72		Age of walking	0.031 (0.156)	0.197	0.843	0.001 (0.010)	0.002 (0.016)	0.097	0.922
e82		Sameness behaviour	-0.610 (0.134)	-4.544	5.79e-06	0.372 (0.164)	0.513 (0.231)	2.224	0.0261
e33	E3	Language level	0.814 (0.019)	43.124	<1.00E-10	0.663 (0.031)	0.768 (0.053)	14.416	<1.00E-10
e43		Behaviour ODD	0.030 (0.038)	0.778	0.439	0.001 (0.002)	0.001 (0.003)	0.389	0.697
e53		Age of crawling	0.046 (0.062)	0.74	0.456	0.002 (0.006)	0.003 (0.010)	0.366	0.714
e63		Age of self feeding	-0.062 (0.058)	-1.07	0.288	0.004 (0.007)	0.005 (0.010)	0.504	0.614
e73		Age of walking	-0.025 (0.071)	-0.355	0.722	0.001 (0.004)	0.001 (0.006)	0.176	0.86
e83		Sameness behaviour	0.020 (0.060)	0.33	0.741	0.000 (0.002)	0.001 (0.003)	0.165	0.869
e44	E4	Behaviour ODD	0.927 (0.089)	10.394	<1.00E-10	0.860 (0.165)	0.953 (0.084)	11.402	<1.00E-10
e54		Age of crawling	-0.204 (0.120)	-1.694	0.0883	0.041 (0.049)	0.068 (0.086)	0.794	0.427
e64		Age of self feeding	0.068 (0.045)	1.5	0.136	0.005 (0.006)	0.006 (0.008)	0.702	0.483
e74		Age of walking	-0.142 (0.126)	-1.13	0.258	0.020 (0.036)	0.034 (0.063)	0.543	0.587
e84		Sameness behaviour	0.537 (0.194)	2.775	0.00547	0.289 (0.208)	0.398 (0.255)	1.56	0.119
e55	E5	Age of crawling	0.738 (0.135)	5.457	3.26e-08	0.545 (0.200)	0.899 (0.113)	7.984	<1.00E-10
e65		Age of self feeding	0.435 (0.195)	2.235	0.0265	0.190 (0.170)	0.241 (0.235)	1.021	0.307
e75		Age of walking	0.303 (0.187)	1.615	0.106	0.092 (0.113)	0.155 (0.157)	0.987	0.324
e85		Sameness behaviour	-0.012 (0.135)	-0.093	0.926	0.000 (0.003)	0.000 (0.005)	0.046	0.963
e66	E6	Age of self feeding	0.761 (0.185)	4.119	4.12e-05	0.579 (0.281)	0.735 (0.248)	2.967	0.00301
e76		Age of walking	0.099 (0.174)	0.568	0.57	0.010 (0.034)	0.016 (0.059)	0.278	0.781
e86		Sameness behaviour	-0.014 (0.125)	-0.111	0.911	0.000 (0.003)	0.000 (0.005)	0.056	0.956
e77	E7	Age of walking	0.683 (0.100)	6.854	<1.00E-10	0.466 (0.136)	0.790 (0.118)	6.717	<1.00E-10
e87		Sameness behaviour	-0.012 (0.156)	-0.075	0.94	0.000 (0.004)	0.000 (0.005)	0.037	0.97
e88	E8	Sameness behaviour	0.000 (0.105)	0	1	0.000 (<0.001)	0.000 (<0.001)	0	1
GRM-SEM IPC three-factor model of the combined SSSC subset. The model consists of three language/cognitive phenotypes (language disorder, language level), a behavioural phenotype (ODD), three developmental milestones (age of crawling, age of self feeding, age of walking), and an RBSR repetitive behaviour score (sameness behaviour). The phenotypic variance was dissected into shared (AF1,AF2, AF3) and specific genetic (AS1,AS2,AS3,AS4,AS5,AS6,AS7,AS8) and residual (E1,E2,E3,E4,E5,E6,E7,E8) factors. Shared (a1c, a2c, a3c) and specific (as) genetic factor loadings and residual factor loadings (e) are given with respect to these factors. For residual factor loadings (e) the first index points to the direction of the effect (i.e. phenotype) and the second to the origin of the effect (i.e. factor). p-values for genetic and residual estimates (p#) are based on unstandardised factor loadings
GRM-SEM, genetic-relationship-matrix structural equation modeling; IPC, hybrid independend pathway (genetic part) / Cholesky (residual part) model; λg, genetic factor loading; λe, residual factor loading; SE, standard error; σ2g, genetic variance; σ2e, residual variance; f2g, factorial co-heritability; f2e, factorial co-environmentality; p#, p-value based on unstandardised factor loadings; p, p-value

### Sheet: Supplementary Table 11
GRM-SEM simulations for a six-variate trait with two independent common genetic factors (2,000 individuals per phenotype, 5,000 causal loci): Path coefficients
Label (λ)	Factor	Phenotype	Nsim	TV	Estimate	Bias	MCSE of Bias/Estimate	Emp SE	MCSE of Emp SE	Coverage	MCSE of Coverage	EFA (ivw)	EFA (uni)
a1c1	A1	1	20	0.547723	0.53834	-0.00938257	0.00991656	0.0443482	0.00719423	0.95	0.048734	0.525209	0.525078
a1c2	A1	2	20	0.547723	0.530139	-0.0175839	0.00841759	0.0376446	0.00610676	0.95	0.048734	0.580833	0.580981
a1c3	A1	3	20	0.316228	0.304049	-0.0121786	0.0108269	0.0484194	0.00785467	0.9	0.067082	0.300307	0.300413
a1c4	A1	4	20	0	0	0	0	0	0	1	0	-0.0240152	-0.0239853
a1c5	A1	5	20	0	0	0	0	0	0	1	0	0.0103269	0.010215
a1c6	A1	6	20	0	0	0	0	0	0	1	0	0.00237207	0.00167932
a2c1	A2	1	20	0	0	0	0	0	0	1	0	-0.0097194	-0.00961432
a2c2	A2	2	20	0	0	0	0	0	0	1	0	0.0043819	0.00485747
a2c3	A2	3	20	0	0	0	0.00745674	0.0333475	0.00540969	0.9	0.067082	-0.0155661	-0.0154997
a2c4	A2	4	20	0.632456	0.604365	-0.0280906	0.00912994	0.0408303	0.00662356	0.85	0.0798436	0.624513	0.624751
a2c5	A2	5	20	0.447214	0.452963	0.00574986	0.0106176	0.0474832	0.00770279	0.95	0.048734	0.440935	0.440917
a2c6	A2	6	20	0.547723	0.53907	-0.00865264	0.00938578	0.0419745	0.00680916	1	0	0.543894	0.543716
as1	AS1	1	20	0.316228	0.281326	-0.0349015	0.0257857	0.115317	0.0187069	0.95	0.048734	0.349092	0.349931
as2	AS2	2	20	0	7.01042e-07	7.01042e-07	0.0222589	0.0995449	0.0161483	0.75	0.0968246	0	0
as3	AS3	3	20	0.447214	0.452115	0.00490157	0.00804164	0.0359633	0.00583402	0.95	0.048734	0.441713	0.441659
as4	AS4	4	20	0	0.00703789	0.00703789	0.0242696	0.108537	0.017607	0.95	0.048734	0.0755605	0.0706597
as5	AS5	5	20	0.447214	0.452888	0.00567474	0.00755364	0.0337809	0.00547999	0.95	0.048734	0.447982	0.448294
as6	AS6	6	20	0.316228	0.313764	-0.00246373	0.00923663	0.0413075	0.00670096	0.9	0.067082	0.326497	0.327004
e11	E1	1	20	0.774597	0.785091	0.010494	0.00624256	0.0279176	0.00452883	1	0	NA	NA
e21	E1	2	20	0.447214	0.441191	-0.00602299	0.00766376	0.0342734	0.00555987	0.9	0.067082	NA	NA
e31	E1	3	20	0.316228	0.313465	-0.00276245	0.00713425	0.0319054	0.00517573	0.95	0.048734	NA	NA
e41	E1	4	20	0.447214	0.469457	0.0222439	0.00756007	0.0338097	0.00548465	1	0	NA	NA
e51	E1	5	20	0.316228	0.306818	-0.00941026	0.00878289	0.0392783	0.00637178	1	0	NA	NA
e61	E1	6	20	0.447214	0.450974	0.00376077	0.00883013	0.0394895	0.00640605	0.95	0.048734	NA	NA
e22	E2	2	20	0.707107	0.703147	-0.00396019	0.00300572	0.013442	0.00218058	1	0	NA	NA
e32	E2	3	20	0	0.00914691	0.00914691	0.00564218	0.0252326	0.00409327	0.95	0.048734	NA	NA
e42	E2	4	20	0	0.0185564	0.0185564	0.00687253	0.0307349	0.00498586	1	0	NA	NA
e52	E2	5	20	0.316228	0.322469	0.00624155	0.00600751	0.0268664	0.0043583	0.95	0.048734	NA	NA
e62	E2	6	20	0.447214	0.454247	0.00703318	0.0066169	0.0295917	0.0048004	0.95	0.048734	NA	NA
e33	E3	3	20	0.774597	0.769759	-0.00483812	0.00627277	0.0280527	0.00455075	0.95	0.048734	NA	NA
e43	E3	4	20	0	0.00318605	0.00318605	0.0062291	0.0278574	0.00451907	1	0	NA	NA
e53	E3	5	20	0.447214	0.448112	0.000898641	0.00493166	0.022055	0.0035778	0.9	0.067082	NA	NA
e63	E3	6	20	0.316228	0.313488	-0.00273959	0.0048279	0.021591	0.00350253	0.95	0.048734	NA	NA
e44	E4	4	20	0.632456	0.631006	-0.00144939	0.00498804	0.0223072	0.00361871	0.9	0.067082	NA	NA
e54	E4	5	20	0	0.00896298	0.00896298	0.00841535	0.0376346	0.00610514	1	0	NA	NA
e64	E4	6	20	0	0.00583618	0.00583618	0.00729293	0.032615	0.00529085	0.95	0.048734	NA	NA
e55	E5	5	20	0.447214	0.442021	-0.0051924	0.00613795	0.0274497	0.00445294	1	0	NA	NA
e65	E5	6	20	0	0.018897	0.018897	0.00823936	0.0368475	0.00597746	1	0	NA	NA
e66	E6	6	20	0.316228	0.312215	-0.00401304	0.00831524	0.0371869	0.00603251	0.95	0.048734	NA	NA
Simulated six-variate trait (path coefficients) assuming two shared genetic factors without cross-loading, based on 2,000 individuals per trait and (for simplicity) 5,000 causal loci, across 20 simulations. The corresponding path diagram is shown in Supplementary Figure 19. Shared (a1c, a2c) and specific (as) genetic factor loadings and residual factor loadings (e) are given with respect to the depicted factors. For residual factor loadings (e) the first index points to the direction of the effect (i.e. phenotype) and the second to the origin of the effect (i.e. factor). Note that EFA estimates for specific genetic factor loadings are based on square roots of unstandardised EFA uniquenesses that were, if negative, trimmed to zero. For all simulations, IPC models were identified based on a data-driven genomic covariance modelling approach described in Figure 1. Abbreviations: IPC, hybrid Independent Pathway (genetic part) / Cholesky (residual part) model; Label (λ) , Path coefficient label ; TV, True value; Estimate, Median estimate of λ; Bias, Median bias; MCSE, Monte Carlo Standard Error; Emp SE, Empirical standard error; Coverage, Coverage of 95% confidence intervals based on the true value; EVA (ivw), Median unstandardised Exploratory Factor Analysis (lavaan) estimates basedon Cholesky-derived genetic covariance using either diagonal inverse variance weights (ivw) or uniform weights (uni)

### Sheet: Supplementary Table 12
GRM-SEM simulations for a six-variate trait with two independent common genetic factors (2,000 individuals per phenotype, 5,000 causal loci): Genetic and residual variance
Label (θ)	Covariance across phenotypes	Nsim	TV	Estimate	Bias	MCSE of Bias/Estimate	Emp SE	MCSE of Emp SE	Coverage	MCSE of Emp SE
VA11	1 ; 1	20	0.4	0.371854	-0.0281465	0.0106551	0.047651	0.00773002	0.95	0.048734
VA21	2 ; 1	20	0.3	0.287442	-0.0125582	0.00881051	0.0394018	0.00639182	1	0
VA31	3 ; 1	20	0.173205	0.166326	-0.00687951	0.00582255	0.0260392	0.00422412	0.95	0.048734
VA41	4 ; 1	20	0	0	0	0	0	0	1	0
VA51	5 ; 1	20	0	0	0	0	0	0	1	0
VA61	6 ; 1	20	0	0	0	0	0	0	1	0
VA22	2 ; 2	20	0.3	0.308243	0.00824345	0.00832456	0.0372286	0.00603927	0.9	0.067082
VA32	3 ; 2	20	0.173205	0.161786	-0.0114187	0.0060616	0.0271083	0.00439755	0.95	0.048734
VA42	4 ; 2	20	0	0	0	0	0	0	1	0
VA52	5 ; 2	20	0	0	0	0	0	0	1	0
VA62	6 ; 2	20	0	0	0	0	0	0	1	0
VA33	3 ; 3	20	0.3	0.288149	-0.0118512	0.00940932	0.0420798	0.00682624	0.9	0.067082
VA43	4 ; 3	20	0	0	0	0.00465314	0.0208095	0.00337574	0.9	0.067082
VA53	5 ; 3	20	0	0	0	0.00288156	0.0128867	0.0020905	0.9	0.067082
VA63	6 ; 3	20	0	0	0	0.00380055	0.0169966	0.00275721	0.9	0.067082
VA44	4 ; 4	20	0.4	0.386385	-0.0136154	0.0088958	0.0397832	0.00645369	0.95	0.048734
VA54	5 ; 4	20	0.282843	0.268945	-0.0138977	0.00781854	0.0349656	0.00567216	0.95	0.048734
VA64	6 ; 4	20	0.34641	0.320068	-0.0263423	0.00709375	0.0317242	0.00514634	0.95	0.048734
VA55	5 ; 5	20	0.4	0.414035	0.0140346	0.00979703	0.0438137	0.00710752	0.95	0.048734
VA65	6 ; 5	20	0.244949	0.239471	-0.00547777	0.00822255	0.0367724	0.00596527	1	0
VA66	6 ; 6	20	0.4	0.399502	-0.000498066	0.00902556	0.0403635	0.00654783	0.95	0.048734
VE11	1 ; 1	20	0.6	0.616369	0.0163687	0.00962891	0.0430618	0.00698555	1	0
VE21	2 ; 1	20	0.34641	0.347474	0.00106354	0.00838876	0.0375157	0.00608585	1	0
VE31	3 ; 1	20	0.244949	0.249373	0.00442401	0.00613955	0.0274569	0.00445409	0.9	0.067082
VE41	4 ; 1	20	0.34641	0.366917	0.0205067	0.0068975	0.0308465	0.00500397	0.95	0.048734
VE51	5 ; 1	20	0.244949	0.246909	0.00196038	0.00760098	0.0339926	0.00551433	1	0
VE61	6 ; 1	20	0.34641	0.348176	0.00176631	0.00862216	0.0385595	0.00625517	1	0
VE22	2 ; 2	20	0.7	0.690722	-0.00927818	0.0077079	0.0344708	0.0055919	0.95	0.048734
VE32	3 ; 2	20	0.141421	0.149444	0.00802284	0.00602199	0.0269312	0.00436881	0.95	0.048734
VE42	4 ; 2	20	0.2	0.21809	0.0180902	0.00614101	0.0274634	0.00445516	0.9	0.067082
VE52	5 ; 2	20	0.365028	0.353791	-0.0112368	0.00687402	0.0307415	0.00498694	1	0
VE62	6 ; 2	20	0.516228	0.516865	0.000637273	0.00840808	0.0376021	0.00609986	0.95	0.048734
VE33	3 ; 3	20	0.7	0.702542	0.00254242	0.0119642	0.0535057	0.00867976	0.9	0.067082
VE43	4 ; 3	20	0.141421	0.145914	0.00449277	0.00728661	0.0325867	0.00528626	1	0
VE53	5 ; 3	20	0.44641	0.437213	-0.00919728	0.00751773	0.0336203	0.00545394	0.95	0.048734
VE63	6 ; 3	20	0.38637	0.39042	0.00404929	0.0081059	0.0362507	0.00588064	0.95	0.048734
VE44	4 ; 4	20	0.6	0.604114	0.00411404	0.00801279	0.0358343	0.00581309	0.9	0.067082
VE54	5 ; 4	20	0.141421	0.146279	0.00485728	0.00710908	0.0317928	0.00515747	1	0
VE64	6 ; 4	20	0.2	0.22379	0.0237903	0.00656676	0.0293675	0.00476403	0.9	0.067082
VE55	5 ; 5	20	0.6	0.608782	0.00878151	0.00942758	0.0421614	0.00683949	0.95	0.048734
VE65	6 ; 5	20	0.424264	0.431624	0.00736005	0.00848808	0.0379598	0.0061579	0.9	0.067082
VE66	6 ; 6	20	0.6	0.602953	0.00295277	0.00976734	0.0436809	0.00708598	0.85	0.0798436
Simulated six-variate trait (genetic and residual variances) assuming two shared genetic factors without cross-loadings, based on 2,000 individuals per trait and (for simplicity) 5,000 causal loci, across 20 simulations. The corresponding path diagram is shown in Supplementary Figure 19. For all simulations, IPC models were identified based on a data-driven genomic covariance modelling approach described in Figure 1. Abbreviations: IPC, hybrid Independent Pathway (genetic part) / Cholesky (residual part) model ; Label (θ) , Derived genetic and residual variances; TV, True value; Estimate, Median estimate of θ; Bias, Median bias; MCSE, Monte Carlo Standard Error; Emp SE, Empirical standard error; Coverage, Coverage of 95% confidence intervals based on the true value

### Sheet: Supplementary Table 13
GRM-SEM simulations for a six-variate trait with two common genetic factors with cross-loading (2,000 individuals per phenotype, 5,000 causal loci): Path coeffcients
Label (λ)	Factor	Phenotype	Nsim	TV	Estimate	Bias	MCSE of Bias/Estimate	Emp SE	MCSE of Emp SE	Coverage	MCSE of Coverage	EFA (ivw)	EFA (uni)
a1c1	A1	1	20	0.447214	0.432588	-0.0146255	0.0127476	0.0570089	0.00924806	0.95	0.048734	0.433655	0.434022
a1c2	A1	2	20	0.547723	0.523903	-0.0238193	0.0134233	0.0600306	0.00973825	0.9	0.067082	0.518958	0.519759
a1c3	A1	3	20	0.447214	0.453736	0.00652201	0.0101426	0.0453589	0.00735818	1	0	0.449728	0.449368
a1c4	A1	4	20	0	0	0	0.00613036	0.0274158	0.00444743	0.9	0.067082	0.0141641	0.0132218
a1c5	A1	5	20	0	0	0	0	0	0	1	0	0.026628	0.0269886
a1c6	A1	6	20	0	0	0	0	0	0	1	0	0.0210139	0.0213349
a2c1	A2	1	20	0.447214	0.417502	-0.0297117	0.0113503	0.0507602	0.00823438	0.9	0.067082	0.421897	0.422088
a2c2	A2	2	20	0	0	0	0.0079967	0.0357623	0.00580142	0.9	0.067082	-0.044504	-0.0445497
a2c3	A2	3	20	0	0	0	0	0	0	1	0	-0.0206037	-0.019061
a2c4	A2	4	20	0.547723	0.56244	0.014717	0.0130785	0.0584889	0.00948815	1	0	0.563995	0.564003
a2c5	A2	5	20	0.447214	0.457289	0.0100754	0.00974346	0.0435741	0.00706865	0.95	0.048734	0.457798	0.459289
a2c6	A2	6	20	0.547723	0.539173	-0.00854947	0.0112995	0.0505329	0.00819751	0.95	0.048734	0.535453	0.535823
as1	AS1	1	20	0.316228	0.306054	-0.010174	0.0152233	0.0680807	0.0110441	0.95	0.048734	0.310942	0.309111
as2	AS2	2	20	0.316228	0.314993	-0.0012347	0.0246028	0.110027	0.0178487	0.95	0.048734	0.325105	0.322465
as3	AS3	3	20	0.447214	0.433138	-0.0140756	0.011021	0.0492873	0.00799545	0.95	0.048734	0.445499	0.445077
as4	AS4	4	20	0.316228	0.314715	-0.00151269	0.0140585	0.0628714	0.0101991	1	0	0.284791	0.285532
as5	AS5	5	20	0.447214	0.424764	-0.0224499	0.0076108	0.0340366	0.00552146	0.9	0.067082	0.423791	0.423414
as6	AS6	6	20	0.316228	0.329525	0.0132968	0.00862007	0.0385501	0.00625366	0.95	0.048734	0.337228	0.336385
e11	E1	1	20	0.707107	0.702799	-0.00430765	0.00685591	0.0306606	0.0049738	0.95	0.048734	NA	NA
e21	E1	2	20	0.447214	0.476896	0.0296819	0.0110126	0.0492498	0.00798938	0.9	0.067082	NA	NA
e31	E1	3	20	0.316228	0.310431	-0.00579664	0.00781206	0.0349366	0.00566746	1	0	NA	NA
e41	E1	4	20	0.447214	0.430444	-0.0167698	0.0105099	0.0470019	0.00762471	1	0	NA	NA
e51	E1	5	20	0.316228	0.321839	0.00561155	0.0098979	0.0442647	0.00718069	1	0	NA	NA
e61	E1	6	20	0.447214	0.463398	0.0161841	0.00984272	0.044018	0.00714066	0.9	0.067082	NA	NA
e22	E2	2	20	0.632456	0.622035	-0.0104205	0.00594195	0.0265732	0.00431075	0.9	0.067082	NA	NA
e32	E2	3	20	0	-0.00404144	-0.00404144	0.0084577	0.037824	0.00613586	0.95	0.048734	NA	NA
e42	E2	4	20	0	0.00371046	0.00371046	0.00669569	0.0299441	0.00485757	1	0	NA	NA
e52	E2	5	20	0.316228	0.327562	0.0113342	0.00696369	0.0311426	0.00505199	0.9	0.067082	NA	NA
e62	E2	6	20	0.447214	0.452305	0.00509117	0.00832155	0.0372151	0.00603709	1	0	NA	NA
e33	E3	3	20	0.707107	0.703535	-0.00357178	0.00435333	0.0194687	0.00315824	1	0	NA	NA
e43	E3	4	20	0	0.00956634	0.00956634	0.0057517	0.0257224	0.00417273	1	0	NA	NA
e53	E3	5	20	0.447214	0.457156	0.00994192	0.00641004	0.0286666	0.00465033	0.95	0.048734	NA	NA
e63	E3	6	20	0.316228	0.320017	0.00378928	0.00621393	0.0277895	0.00450806	0.95	0.048734	NA	NA
e44	E4	4	20	0.632456	0.626326	-0.00612995	0.00615767	0.0275379	0.00446724	0.95	0.048734	NA	NA
e54	E4	5	20	0	-0.0155086	-0.0155086	0.00723992	0.0323779	0.00525239	0.85	0.0798436	NA	NA
e64	E4	6	20	0	-0.0166902	-0.0166902	0.00742827	0.0332202	0.00538903	0.9	0.067082	NA	NA
e55	E5	5	20	0.447214	0.434618	-0.0125956	0.00779349	0.0348536	0.00565399	0.95	0.048734	NA	NA
e65	E5	6	20	0	-0.0285858	-0.0285858	0.0114479	0.0511967	0.0083052	0.95	0.048734	NA	NA
e66	E6	6	20	0.316228	0.306408	-0.00981977	0.0098012	0.0438323	0.00711054	0.85	0.0798436	NA	NA
Simulated six-variate trait (path coefficients) assuming two shared genetic factors with cross-loadings, based on 2,000 individuals per trait and (for simplicity) 5,000 causal loci, across 20 simulations. The corresponding path diagram is shown in Supplementary Figure 20. Shared (a1c, a2c) and specific (as) genetic factor loadings and residual factor loadings (e) are given with respect to the depicted factors. For residual factor loadings (e) the first index points to the direction of the effect (i.e. phenotype) and the second to the origin of the effect (i.e. factor). Note that EFA estimates for specific genetic factor loadings are based on square roots of unstandardised EFA uniquenesses that were, if negative, trimmed to zero. For all simulations, IPC models were identified based on a data-driven genomic covariance modelling approach described in Figure 1. Abbreviations: IPC, hybrid Independent Pathway (genetic part) / Cholesky (residual part) model; Label (λ) , Path coefficient label ; TV, True value; Estimate, Median estimate of λ; Bias, Median bias; MCSE, Monte Carlo Standard Error; Emp SE, Empirical standard error; Coverage, Coverage of 95% confidence intervals based on the true value; EVA (ivw), Median unstandardised Exploratory Factor Analysis (lavaan) estimates basedon Cholesky-derived genetic covariance using either diagonal inverse variance weights (ivw) or uniform weights (uni)

### Sheet: Supplementary Table 14
GRM-SEM simulations for a six-variate trait with two common genetic factors with cross-loading (2,000 individuals per phenotype, 5,000 causal loci): Genetic and residual variance
Label (θ)	Covariance across phenotypes	Nsim	TV	Estimate	Bias	MCSE of Bias/Estimate	Emp SE	MCSE of Emp SE	Coverage	MCSE of Emp SE
VA11	1 ; 1	20	0.5	0.491233	-0.00876683	0.00921614	0.0412158	0.00668609	0.9	0.067082
VA21	2 ; 1	20	0.244949	0.223784	-0.0211649	0.00831265	0.0371753	0.00603063	0.9	0.067082
VA31	3 ; 1	20	0.2	0.198037	-0.00196279	0.00617326	0.0276077	0.00447856	0.95	0.048734
VA41	4 ; 1	20	0.244949	0.24545	0.000500708	0.00866626	0.0387567	0.00628716	0.9	0.067082
VA51	5 ; 1	20	0.2	0.186015	-0.013985	0.00749038	0.033498	0.00543409	0.9	0.067082
VA61	6 ; 1	20	0.244949	0.240327	-0.00462213	0.00773969	0.034613	0.00561496	0.9	0.067082
VA22	2 ; 2	20	0.4	0.37549	-0.02451	0.0125703	0.0562161	0.00911945	0.95	0.048734
VA32	3 ; 2	20	0.244949	0.231362	-0.0135866	0.00875412	0.0391496	0.00635091	0.95	0.048734
VA42	4 ; 2	20	0	0	0	0.00417221	0.0186587	0.00302684	0.9	0.067082
VA52	5 ; 2	20	0	0	0	0.00355385	0.0158933	0.00257823	0.9	0.067082
VA62	6 ; 2	20	0	0	0	0.00456814	0.0204293	0.00331407	0.9	0.067082
VA33	3 ; 3	20	0.4	0.403907	0.0039073	0.00914522	0.0408987	0.00663464	1	0
VA43	4 ; 3	20	0	0	0	0.00224935	0.0100594	0.00163185	0.9	0.067082
VA53	5 ; 3	20	0	0	0	0	0	0	1	0
VA63	6 ; 3	20	0	0	0	0	0	0	1	0
VA44	4 ; 4	20	0.4	0.396078	-0.00392185	0.0152566	0.0682294	0.0110683	0.95	0.048734
VA54	5 ; 4	20	0.244949	0.253878	0.00892856	0.00908213	0.0406165	0.00658887	1	0
VA64	6 ; 4	20	0.3	0.298355	-0.00164499	0.0112734	0.0504161	0.00817857	0.95	0.048734
VA55	5 ; 5	20	0.4	0.396506	-0.00349435	0.00920999	0.0411883	0.00668163	0.9	0.067082
VA65	6 ; 5	20	0.244949	0.251114	0.00616491	0.00870989	0.0389518	0.00631882	0.9	0.067082
VA66	6 ; 6	20	0.4	0.408881	0.00888067	0.0119396	0.0533954	0.00866189	0.95	0.048734
VE11	1 ; 1	20	0.5	0.493929	-0.00607101	0.00973414	0.0435324	0.00706188	0.95	0.048734
VE21	2 ; 1	20	0.316228	0.334715	0.0184869	0.0096418	0.0431195	0.0069949	0.95	0.048734
VE31	3 ; 1	20	0.223607	0.221402	-0.00220515	0.00627785	0.0280754	0.00455443	0.95	0.048734
VE41	4 ; 1	20	0.316228	0.304464	-0.0117634	0.00913937	0.0408725	0.0066304	1	0
VE51	5 ; 1	20	0.223607	0.231377	0.00776982	0.00760051	0.0339905	0.00551399	0.95	0.048734
VE61	6 ; 1	20	0.316228	0.327217	0.0109892	0.00824117	0.0368556	0.00597877	0.95	0.048734
VE22	2 ; 2	20	0.6	0.608782	0.00878225	0.0121026	0.0541245	0.00878016	0.95	0.048734
VE32	3 ; 2	20	0.141421	0.151077	0.00965523	0.0083477	0.037332	0.00605606	1	0
VE42	4 ; 2	20	0.2	0.208638	0.00863794	0.00694658	0.0310661	0.00503958	0.9	0.067082
VE52	5 ; 2	20	0.341421	0.348633	0.00721143	0.0081066	0.0362538	0.00588114	0.95	0.048734
VE62	6 ; 2	20	0.482843	0.503786	0.0209433	0.00971344	0.0434398	0.00704687	0.95	0.048734
VE33	3 ; 3	20	0.6	0.598803	-0.00119671	0.00705328	0.0315432	0.00511699	1	0
VE43	4 ; 3	20	0.141421	0.145336	0.00391487	0.00594853	0.0266026	0.00431552	0.95	0.048734
VE53	5 ; 3	20	0.416228	0.427861	0.0116331	0.00566762	0.0253464	0.00411173	0.95	0.048734
VE63	6 ; 3	20	0.365028	0.376082	0.0110534	0.00672618	0.0300804	0.00487968	0.95	0.048734
VE44	4 ; 4	20	0.6	0.583349	-0.0166505	0.0104188	0.0465944	0.00755861	0.95	0.048734
VE54	5 ; 4	20	0.141421	0.142065	0.00064339	0.008254	0.036913	0.00598808	0.95	0.048734
VE64	6 ; 4	20	0.2	0.188622	-0.0113781	0.00825838	0.0369326	0.00599126	0.95	0.048734
VE55	5 ; 5	20	0.6	0.616995	0.0169954	0.00876129	0.0391817	0.00635611	0.9	0.067082
VE65	6 ; 5	20	0.424264	0.437287	0.0130225	0.00642799	0.0287469	0.00466336	0.9	0.067082
VE66	6 ; 6	20	0.6	0.609072	0.00907188	0.0089666	0.0400998	0.00650505	0.95	0.048734
Simulated six-variate trait (genetic and residual variances) assuming two shared genetic factors with cross-loadings, based on 2,000 individuals per trait and (for simplicity) 5,000 causal loci, across 20 simulations. The corresponding path diagram is shown in Supplementary Figure 20. For all simulations, IPC models were identified based on a data-driven genomic covariance modelling approach described in Figure 1. Abbreviations: IPC, hybrid Independent Pathway (genetic part) / Cholesky (residual part) model ; Label (θ) , Derived genetic and residual variances; TV, True value; Estimate, Median estimate of θ; Bias, Median bias; MCSE, Monte Carlo Standard Error; Emp SE, Empirical standard error; Coverage, Coverage of 95% confidence intervals based on the true value
